# Integrating HiTOP and RDoC Frameworks Part II: Shared and Distinct Biological Mechanisms of Externalizing and Internalizing Psychopathology

**DOI:** 10.1101/2025.02.05.25321732

**Authors:** Christal N. Davis, Yousef Khan, Sylvanus Toikumo, Zeal Jinwala, Dorret I. Boomsma, Daniel F. Levey, Joel Gelernter, Rachel L. Kember, Henry R. Kranzler

## Abstract

**Background:** The Hierarchical Taxonomy of Psychopathology (HiTOP) and Research Domain Criteria (RDoC) frameworks emphasize transdiagnostic and mechanistic aspects of psychopathology, respectively. We used a multi-omics approach to examine how externalizing (EXT), internalizing (INT), and shared EXT+INT liability map onto these models.

**Methods:** We conducted analyses across five RDoC units of analysis: genes, molecules, cells, circuits, and physiology. Using genome-wide association studies from the companion Part I article, we identified genes and tissue-specific expression patterns. We used drug repurposing analyses that integrate gene annotations to identify potential therapeutic targets and single-cell RNA sequencing data to implicate brain cell types. We then used magnetic resonance imaging data to examine brain regions and circuits associated with each psychopathology spectrum. Finally, we tested causal relationships between each spectrum and physical health conditions.

**Results:** Using five gene identification methods, EXT was associated with 1,759 genes, INT with 454 genes, and EXT+INT with 1,138 genes. Drug repurposing analyses identified potential therapeutic targets, including those that affect dopamine and serotonin pathways. Expression of EXT genes was enriched in GABAergic, cortical, and hippocampal neurons, while INT genes were more narrowly linked to GABAergic neurons. EXT+INT liability was associated with reduced gray matter volume in the amygdala and subcallosal cortex. Using Mendelian randomization, INT showed stronger causal effects on physical health—including chronic pain and cardiovascular diseases—than EXT.

**Conclusions:** Our findings revealed shared and distinct pathways underlying psychopathology. Integrating genomic insights with the RDoC and HiTOP frameworks advanced our understanding of mechanisms that underlie EXT and INT psychopathology.

## Supplementary Tables for "Integrating HiTOP and RDoC Frameworks Part II: Shared and Distinct Biological Mechanisms of Externalizing and Internalizing Psychopathology"

### Sheet: Contents
Supplementary Table Contents
Supplementary Table 1.		Genes identified by MAGMA as being significantly associated with the externalizing spectrum.
Supplementary Table 2.		Results of gene-set enrichment analyses.
Supplementary Table 3.		Genes identified by MAGMA as being significantly associated with the internalizing spectrum.
Supplementary Table 4.		Genes identified by MAGMA as being significantly associated with the second-order externalizing and internalizing spectrum.
Supplementary Table 5.		Significant results from TWAS of externalizing spectrum across 13 brain tissues.
Supplementary Table 6.		Significant results from TWAS of internalizing spectrum across 13 brain tissues.
Supplementary Table 7.		Significant results from TWAS of second-order externalizing and internalizing spectrum across 13 brain tissues.
Supplementary Table 8.		Significant results from TWAS of externalizing spectrum using PsychENCODE samples.
Supplementary Table 9.		Significant results from TWAS of internalizing spectrum using PsychENCODE samples.
Supplementary Table 10.		Significant results from TWAS of the second-order externalizing and internalizing spectrum using PsychENCODE samples.
Supplementary Table 11.		Drug repurposing results for the externalizing spectrum.
Supplementary Table 12.		Drug repurposing results for internalizing spectrum.
Supplementary Table 13.		Drug repurposing results for the second-order externalizing and internalizing spectrum.
Supplementary Table 14.		BrainXcan results for externalizing GWAS.
Supplementary Table 15.		BrainXcan results for internalizing GWAS.
Supplementary Table 16.		BrainXcan results for second-order externalizing and internalizing GWAS.
Supplementary Table 17.		Results of Mendelian Randomization analyses predicting health outcomes from psychopathology.

### Sheet: ST1
Supplementary Table 1. Genes identified by MAGMA as being significantly associated with the externalizing spectrum.
GENE	CHR	START	STOP	NSNPS	NPARAM	N	ZSTAT	P	SYMBOL	specific
ENSG00000107105	9	23690102	23826335	38	9	123059	8.0577	3.89e-16	ELAVL2	FALSE
ENSG00000171634	17	65821640	65980494	14	1	123059	7.9057	1.33e-15	BPTF	TRUE
ENSG00000119820	2	32502979	32541663	1	1	123059	7.894	1.46e-15	YIPF4	TRUE
ENSG00000088808	14	104200089	104313927	30	2	123059	7.8865	1.55e-15	PPP1R13B	TRUE
ENSG00000165752	10	134020996	134145351	24	4	123059	7.7866	3.44e-15	STK32C	TRUE
ENSG00000176697	11	27676440	27743605	9	2	123059	7.7731	3.83e-15	BDNF	TRUE
ENSG00000214435	10	104629273	104661656	15	4	123059	7.7481	4.66e-15	AS3MT	TRUE
ENSG00000173611	9	127704887	127905785	29	4	123059	7.7161	6e-15	SCAI	FALSE
ENSG00000186470	6	26365387	26378546	28	3	123059	7.6733	8.38e-15	BTN3A2	FALSE
ENSG00000112763	6	26458150	26476849	23	5	123059	7.6699	8.6e-15	BTN2A1	FALSE
ENSG00000196628	18	52889562	53332018	90	17	123059	7.622	1.25e-14	TCF4	FALSE
ENSG00000196712	17	29421945	29709134	60	2	123059	7.5663	1.92e-14	NF1	TRUE
ENSG00000115760	2	32582096	32843966	32	5	123059	7.5593	2.03e-14	BIRC6	FALSE
ENSG00000149295	11	113280318	113346413	40	6	123059	7.5474	2.22e-14	DRD2	FALSE
ENSG00000068745	3	48725436	48777786	16	2	123059	7.5004	3.18e-14	IP6K2	FALSE
ENSG00000175161	3	85008132	86123579	210	26	123059	7.4825	3.65e-14	CADM2	TRUE
ENSG00000149294	11	112831997	113149158	72	13	123059	7.4381	5.11e-14	NCAM1	FALSE
ENSG00000175806	8	9911778	10286401	197	26	123059	7.3703	8.51e-14	MSRA	FALSE
ENSG00000112249	6	100956070	101329248	80	5	123059	7.3686	8.62e-14	ASCC3	FALSE
ENSG00000187626	6	28212401	28227011	7	2	123059	7.3465	1.02e-13	ZKSCAN4	FALSE
ENSG00000158553	6	27253682	27279949	9	3	123059	7.3432	1.04e-13	POM121L2	TRUE
ENSG00000184588	1	66258197	66840259	134	23	123059	7.2153	2.69e-13	PDE4B	FALSE
ENSG00000166275	10	104613980	104624718	6	2	123059	7.1885	3.28e-13	C10orf32	TRUE
ENSG00000105655	19	18545198	18549111	1	1	123059	7.1669	3.84e-13	ISYNA1	TRUE
ENSG00000135250	7	104751151	105039755	72	6	123059	7.1595	4.05e-13	SRPK2	TRUE
ENSG00000124160	20	44689624	44718591	16	3	123059	7.0942	6.5e-13	NCOA5	FALSE
ENSG00000084764	2	27193480	27250064	25	1	123059	7.0779	7.32e-13	MAPRE3	FALSE
ENSG00000080802	7	135046547	135194875	35	5	123059	7.0223	1.09e-12	CNOT4	TRUE
ENSG00000171044	8	10753555	11058875	74	13	123059	7.0185	1.12e-12	XKR6	FALSE
ENSG00000140945	16	82660408	83830204	548	120	123059	7.0038	1.25e-12	CDH13	FALSE
ENSG00000113758	5	176883609	176901402	1	1	123059	7.0034	1.25e-12	DBN1	TRUE
ENSG00000148219	9	119187504	120177348	373	65	123059	6.9617	1.68e-12	ASTN2	FALSE
ENSG00000165915	11	47428683	47438047	5	2	123059	6.9389	1.98e-12	SLC39A13	FALSE
ENSG00000131323	14	103243813	103377837	26	3	123059	6.9182	2.29e-12	TRAF3	TRUE
ENSG00000131374	3	17198654	18486309	217	13	123059	6.9047	2.52e-12	TBC1D5	TRUE
ENSG00000150471	4	62066976	62944053	169	38	123059	6.8968	2.66e-12	LPHN3	FALSE
ENSG00000120860	12	102406705	102455927	1	1	123059	6.8866	2.86e-12	CCDC53	TRUE
ENSG00000078328	16	6069095	7763340	774	137	123059	6.8851	2.89e-12	RBFOX1	FALSE
ENSG00000136935	9	127640646	127710771	13	4	123059	6.8842	2.91e-12	GOLGA1	FALSE
ENSG00000048028	11	113668596	113746292	21	4	123059	6.8657	3.31e-12	USP28	FALSE
ENSG00000187475	6	26107640	26108364	1	1	123059	6.8645	3.34e-12	HIST1H1T	FALSE
ENSG00000187398	11	24518516	25104150	257	33	123059	6.8635	3.36e-12	LUZP2	TRUE
ENSG00000188316	10	118609023	118671299	4	2	123059	6.8605	3.43e-12	ENO4	FALSE
ENSG00000126861	17	29599031	29624557	7	2	123059	6.8424	3.89e-12	OMG	TRUE
ENSG00000140718	16	53737875	54155853	183	31	123059	6.8414	3.92e-12	FTO	TRUE
ENSG00000187391	7	77646393	79082890	636	103	123059	6.7997	5.24e-12	MAGI2	FALSE
ENSG00000184608	8	11225911	11296167	10	4	123059	6.789	5.65e-12	C8orf12	FALSE
ENSG00000110497	11	46417964	46615675	24	1	123059	6.7843	5.83e-12	AMBRA1	TRUE
ENSG00000166682	11	113558272	113577095	13	3	123059	6.7823	5.91e-12	TMPRSS5	TRUE
ENSG00000154822	3	16844159	17132086	128	14	123059	6.7794	6.03e-12	PLCL2	FALSE
ENSG00000187079	11	12695969	12966298	63	11	123059	6.7676	6.55e-12	TEAD1	TRUE
ENSG00000153064	4	102332443	102995969	125	21	123059	6.7631	6.75e-12	BANK1	TRUE
ENSG00000270316	10	104614029	104661656	26	4	123059	6.7513	7.32e-12	C10orf32-ASMT	TRUE
ENSG00000174891	3	157823644	158263519	218	12	123059	6.7442	7.69e-12	RSRC1	FALSE
ENSG00000197724	9	96338689	96441869	44	7	123059	6.7292	8.53e-12	PHF2	FALSE
ENSG00000155052	2	124782864	125672864	354	50	123059	6.7227	8.92e-12	CNTNAP5	FALSE
ENSG00000170624	5	155297354	156194799	271	27	123059	6.7053	1e-11	SGCD	TRUE
ENSG00000157851	2	27070615	27173219	34	2	123059	6.7035	1.02e-11	DPYSL5	FALSE
ENSG00000205882	8	11850692	11853821	1	1	123059	6.6987	1.05e-11	DEFB134	FALSE
ENSG00000205884	8	11831446	11832108	2	1	123059	6.6886	1.13e-11	DEFB136	FALSE
ENSG00000136574	8	11534468	11617511	13	5	123059	6.6878	1.13e-11	GATA4	FALSE
ENSG00000185565	3	115521235	117716095	784	102	123059	6.6775	1.22e-11	LSAMP	FALSE
ENSG00000173273	8	9413424	9639856	78	7	123059	6.6694	1.28e-11	TNKS	TRUE
ENSG00000104324	8	97657455	98161882	71	10	123059	6.6672	1.3e-11	CPQ	TRUE
ENSG00000172137	16	71392616	71424341	12	3	123059	6.6629	1.34e-11	CALB2	FALSE
ENSG00000196812	6	28092338	28097860	7	2	123059	6.6616	1.35e-11	ZSCAN16	FALSE
ENSG00000186889	2	62727356	62739029	6	2	123059	6.6515	1.45e-11	TMEM17	TRUE
ENSG00000084693	2	27265232	27293490	9	1	123059	6.6508	1.46e-11	AGBL5	TRUE
ENSG00000010704	6	26087509	26098571	8	3	123059	6.6403	1.57e-11	HFE	FALSE
ENSG00000077522	1	236849754	236927931	34	10	123059	6.6238	1.75e-11	ACTN2	TRUE
ENSG00000166747	16	71762913	71843104	14	3	123059	6.6137	1.87e-11	AP1G1	FALSE
ENSG00000138080	2	27301435	27309271	1	1	123059	6.6079	1.95e-11	EMILIN1	TRUE
ENSG00000170571	5	49692026	49739082	19	3	123059	6.6049	1.99e-11	EMB	TRUE
ENSG00000183638	8	10463859	10569697	19	7	123059	6.5879	2.23e-11	RP1L1	FALSE
ENSG00000198198	1	43855553	43918321	17	1	123059	6.5869	2.25e-11	SZT2	TRUE
ENSG00000116127	2	73612886	73837920	114	4	123059	6.5554	2.77e-11	ALMS1	TRUE
ENSG00000211450	11	57508825	57510986	1	1	123059	6.5232	3.44e-11	C11orf31	FALSE
ENSG00000173406	1	57460451	59012406	497	97	123059	6.5183	3.56e-11	DAB1	FALSE
ENSG00000128573	7	113726382	114333827	100	10	123059	6.5092	3.78e-11	FOXP2	FALSE
ENSG00000169519	11	28129795	28355054	29	4	123059	6.5035	3.92e-11	METTL15	TRUE
ENSG00000150275	10	55562531	57387702	742	84	123059	6.4929	4.21e-11	PCDH15	TRUE
ENSG00000185480	12	102513956	102591298	8	2	123059	6.4825	4.51e-11	PARPBP	TRUE
ENSG00000156603	11	57471186	57479693	1	1	123059	6.4592	5.26e-11	MED19	FALSE
ENSG00000188938	9	96208776	96215874	1	1	123059	6.444	5.82e-11	FAM120AOS	FALSE
ENSG00000213699	2	26987152	27004099	2	1	123059	6.4184	6.88e-11	SLC35F6	TRUE
ENSG00000152977	3	147111209	147228080	43	5	123059	6.4168	6.96e-11	ZIC1	TRUE
ENSG00000136573	8	11351510	11422113	34	7	123059	6.401	7.72e-11	BLK	FALSE
ENSG00000149091	11	46354455	46402104	5	2	123059	6.3901	8.29e-11	DGKZ	TRUE
ENSG00000235109	6	28292470	28324048	10	3	123059	6.361	1e-10	ZSCAN31	FALSE
ENSG00000117020	1	243651535	244014381	45	5	123059	6.3513	1.07e-10	AKT3	FALSE
ENSG00000121905	1	33351595	33364042	1	1	123059	6.3366	1.17e-10	HPCA	TRUE
ENSG00000138030	2	27309615	27323640	5	1	123059	6.3207	1.3e-10	KHK	FALSE
ENSG00000180596	6	26115101	26124154	5	2	123059	6.3157	1.34e-10	HIST1H2BC	FALSE
ENSG00000187164	10	118643742	118886097	5	1	123059	6.2978	1.51e-10	KIAA1598	FALSE
ENSG00000128655	2	178487980	178973066	370	24	123059	6.2977	1.51e-10	PDE11A	TRUE
ENSG00000145416	4	164445450	165305202	301	36	123059	6.2595	1.93e-10	45352	TRUE
ENSG00000166170	14	104022881	104029168	1	1	123059	6.2504	2.05e-10	BAG5	FALSE
ENSG00000152683	2	32390933	32449448	17	2	123059	6.2498	2.05e-10	SLC30A6	FALSE
ENSG00000174963	3	147103833	147124647	8	3	123059	6.2492	2.06e-10	ZIC4	TRUE
ENSG00000250038	4	28363901	28404486	26	2	123059	6.2442	2.13e-10	RP11-180C1.1	FALSE
ENSG00000048471	16	12070594	12668146	234	30	123059	6.2305	2.33e-10	SNX29	TRUE
ENSG00000265118	17	29632231	29645849	5	1	123059	6.1955	2.9e-10	CTD-2370N5.3	TRUE
ENSG00000152818	6	144606837	145174170	143	20	123059	6.1822	3.16e-10	UTRN	TRUE
ENSG00000144460	2	226265364	226518734	84	14	123059	6.1776	3.25e-10	NYAP2	FALSE
ENSG00000109906	11	113930315	114121398	76	22	123059	6.1748	3.31e-10	ZBTB16	TRUE
ENSG00000116497	1	33282368	33324476	8	3	123059	6.1236	4.57e-10	S100PBP	FALSE
ENSG00000040199	16	71671738	71758604	29	4	123059	6.1202	4.67e-10	PHLPP2	FALSE
ENSG00000119777	2	27255778	27264563	4	1	123059	6.1094	5e-10	TMEM214	TRUE
ENSG00000138028	2	27321757	27341995	3	1	123059	6.1094	5e-10	CGREF1	TRUE
ENSG00000131188	5	176873446	176883283	2	1	123059	6.1094	5e-10	PRR7	TRUE
ENSG00000182952	6	26538633	26546482	6	1	123059	6.1094	5e-10	HMGN4	FALSE
ENSG00000197153	6	27858093	27860884	2	1	123059	6.1094	5e-10	HIST1H3J	FALSE
ENSG00000079102	8	92967203	93115514	3	1	123059	6.1094	5e-10	RUNX1T1	TRUE
ENSG00000119414	9	127908852	127952218	7	2	123059	6.1094	5e-10	PPP6C	FALSE
ENSG00000148842	10	104678050	104849978	101	7	123059	6.1094	5e-10	CNNM2	TRUE
ENSG00000076685	10	104845940	104953056	47	4	123059	6.1094	5e-10	NT5C2	TRUE
ENSG00000185352	13	96743093	97485671	187	24	123059	6.1094	5e-10	HS6ST3	FALSE
ENSG00000137872	15	47476298	48066420	243	32	123059	6.1094	5e-10	SEMA6D	FALSE
ENSG00000185862	17	29630784	29641130	3	1	123059	6.1094	5e-10	EVI2B	TRUE
ENSG00000126860	17	29644578	29648902	3	1	123059	6.1094	5e-10	EVI2A	TRUE
ENSG00000130511	19	18529674	18545372	4	1	123059	6.1094	5e-10	SSBP4	TRUE
ENSG00000145934	5	166711804	167691162	184	53	123059	6.0872	5.75e-10	TENM2	FALSE
ENSG00000136531	2	166095912	166248818	97	10	123059	6.0249	8.46e-10	SCN2A	TRUE
ENSG00000224470	16	71879894	71919171	8	2	123059	6.0206	8.69e-10	ATXN1L	TRUE
ENSG00000175105	3	88188254	88193815	6	1	123059	6.0183	8.81e-10	ZNF654	FALSE
ENSG00000144034	2	73956231	73964527	1	1	123059	6.0002	9.85e-10	TPRKB	TRUE
ENSG00000131558	7	132937829	133751342	201	15	123059	5.9952	1.02e-09	EXOC4	FALSE
ENSG00000147724	8	139142266	139509065	71	21	123059	5.976	1.14e-09	FAM135B	FALSE
ENSG00000197279	6	28048753	28057341	6	2	123059	5.9732	1.16e-09	ZNF165	FALSE
ENSG00000091436	2	173940163	174132738	48	10	123059	5.9711	1.18e-09	MLTK	FALSE
ENSG00000143919	2	44589089	44999731	119	13	123059	5.969	1.19e-09	CAMKMT	TRUE
ENSG00000198315	6	28109688	28127250	9	2	123059	5.9665	1.21e-09	ZKSCAN8	FALSE
ENSG00000196776	3	107762145	107809872	1	1	123059	5.9491	1.35e-09	CD47	TRUE
ENSG00000187323	18	49866542	51057784	365	37	123059	5.9332	1.49e-09	DCC	FALSE
ENSG00000170209	11	113258513	113271140	9	2	123059	5.9151	1.66e-09	ANKK1	FALSE
ENSG00000167377	16	71481500	71496998	5	3	123059	5.9126	1.68e-09	ZNF23	FALSE
ENSG00000134532	12	23682440	24103966	106	34	123059	5.9047	1.77e-09	SOX5	FALSE
ENSG00000164181	5	60047618	60140216	50	7	123059	5.8809	2.04e-09	ELOVL7	TRUE
ENSG00000189298	6	28317691	28336947	10	2	123059	5.8721	2.15e-09	ZKSCAN3	TRUE
ENSG00000170456	12	31535157	31744031	30	5	123059	5.871	2.17e-09	DENND5B	TRUE
ENSG00000154319	8	11278972	11332224	16	4	123059	5.8641	2.26e-09	FAM167A	FALSE
ENSG00000105656	19	18553473	18632937	34	2	123059	5.8561	2.37e-09	ELL	TRUE
ENSG00000021574	2	32288680	32382706	15	2	123059	5.8543	2.4e-09	SPAST	FALSE
ENSG00000171587	21	41382926	42219065	220	55	123059	5.84	2.61e-09	DSCAM	TRUE
ENSG00000049167	5	60169658	60240900	26	5	123059	5.8384	2.64e-09	ERCC8	TRUE
ENSG00000182319	8	8175258	8244008	18	4	123059	5.8314	2.75e-09	SGK223	TRUE
ENSG00000124508	6	26383324	26395102	10	3	123059	5.815	3.03e-09	BTN2A2	TRUE
ENSG00000127663	19	4969125	5153606	57	9	123059	5.8062	3.2e-09	KDM4B	TRUE
ENSG00000079459	8	11653082	11696818	17	4	123059	5.7909	3.5e-09	FDFT1	FALSE
ENSG00000233822	6	27806323	27823487	3	1	123059	5.7863	3.6e-09	HIST1H2BN	FALSE
ENSG00000156395	10	106400859	107024993	352	23	123059	5.7863	3.6e-09	SORCS3	FALSE
ENSG00000130584	20	62375019	62462597	26	4	123059	5.7852	3.62e-09	ZBTB46	TRUE
ENSG00000101337	20	30697309	30755061	24	3	123059	5.7692	3.98e-09	TM9SF4	TRUE
ENSG00000157613	11	46299212	46342972	7	2	123059	5.7691	3.98e-09	CREB3L1	TRUE
ENSG00000160097	1	33327869	33338083	3	1	123059	5.7676	4.02e-09	FNDC5	FALSE
ENSG00000145526	5	19473060	20575982	248	37	123059	5.7612	4.18e-09	CDH18	TRUE
ENSG00000104643	8	11141925	11185646	14	3	123059	5.7564	4.3e-09	MTMR9	FALSE
ENSG00000091106	2	32449522	32490923	14	2	123059	5.7385	4.78e-09	NLRC4	FALSE
ENSG00000179097	3	88039846	88042919	1	1	123059	5.7374	4.81e-09	HTR1F	TRUE
ENSG00000175224	11	46638826	46696368	4	1	123059	5.731	4.99e-09	ATG13	TRUE
ENSG00000066336	11	47376411	47400127	8	1	123059	5.7302	5.02e-09	SPI1	FALSE
ENSG00000106771	9	111777432	111882225	40	7	123059	5.7271	5.11e-09	TMEM245	TRUE
ENSG00000144035	2	73867959	73869520	1	1	123059	5.7168	5.43e-09	NAT8	TRUE
ENSG00000139645	12	56631591	56652175	2	1	123059	5.715	5.49e-09	ANKRD52	TRUE
ENSG00000164182	5	60240956	60448853	72	7	123059	5.7128	5.56e-09	NDUFAF2	TRUE
ENSG00000196176	6	26021907	26022278	1	1	123059	5.7122	5.58e-09	HIST1H4A	TRUE
ENSG00000139540	12	56623833	56631630	2	1	123059	5.7108	5.62e-09	SLC39A5	TRUE
ENSG00000197061	6	26104104	26104518	2	1	123059	5.7014	5.94e-09	HIST1H4C	FALSE
ENSG00000256500	14	104029299	104152261	28	4	123059	5.6686	7.2e-09	RP11-73M18.2	FALSE
ENSG00000221909	7	99143931	99156159	1	1	123059	5.6675	7.25e-09	FAM200A	TRUE
ENSG00000124610	6	26017260	26018040	1	1	123059	5.658	7.66e-09	HIST1H1A	TRUE
ENSG00000136918	9	127615755	127620160	1	1	123059	5.6456	8.23e-09	WDR38	FALSE
ENSG00000130449	5	60628100	60841997	12	3	123059	5.6412	8.45e-09	ZSWIM6	TRUE
ENSG00000126214	14	104028233	104167888	36	4	123059	5.6345	8.78e-09	KLC1	FALSE
ENSG00000187987	6	28399707	28411279	10	2	123059	5.6278	9.12e-09	ZSCAN23	TRUE
ENSG00000184349	5	106712590	107006596	74	18	123059	5.617	9.71e-09	EFNA5	FALSE
ENSG00000147481	8	50822349	51706678	344	25	123059	5.6139	9.89e-09	SNTG1	TRUE
ENSG00000134864	13	101183810	101241782	16	1	123059	5.6089	1.02e-08	GGACT	TRUE
ENSG00000241468	7	99046098	99063954	5	1	123059	5.6062	1.03e-08	ATP5J2	TRUE
ENSG00000144048	2	73989311	74007284	4	1	123059	5.5837	1.18e-08	DUSP11	TRUE
ENSG00000117407	1	44398992	44402913	1	1	123059	5.5807	1.2e-08	ARTN	TRUE
ENSG00000168575	8	42273993	42397069	20	3	123059	5.579	1.21e-08	SLC20A2	TRUE
ENSG00000158691	6	28346732	28367511	24	3	123059	5.5752	1.24e-08	ZSCAN12	TRUE
ENSG00000109586	4	174089904	174245118	31	4	123059	5.569	1.28e-08	GALNT7	TRUE
ENSG00000254732	11	57509635	57560715	6	1	123059	5.5651	1.31e-08	RP11-691N7.6	FALSE
ENSG00000153944	17	55333212	55762046	110	36	123059	5.5545	1.39e-08	MSI2	TRUE
ENSG00000050438	12	51785101	51902980	15	2	123059	5.5516	1.42e-08	SLC4A8	TRUE
ENSG00000168528	1	31882412	31907525	8	1	123059	5.5499	1.43e-08	SERINC2	TRUE
ENSG00000032219	14	58765103	58840605	5	2	123059	5.5357	1.55e-08	ARID4A	TRUE
ENSG00000115504	2	62900986	63273622	40	6	123059	5.5346	1.56e-08	EHBP1	FALSE
ENSG00000129353	19	10713133	10755235	9	2	123059	5.5251	1.65e-08	SLC44A2	TRUE
ENSG00000138640	4	89647106	90032549	127	20	123059	5.5249	1.65e-08	FAM13A	TRUE
ENSG00000106246	7	99014362	99063787	9	1	123059	5.5238	1.66e-08	PTCD1	TRUE
ENSG00000248919	7	99017372	99063820	9	1	123059	5.5238	1.66e-08	ATP5J2-PTCD1	TRUE
ENSG00000075413	14	103851729	103970168	66	5	123059	5.5219	1.68e-08	MARK3	FALSE
ENSG00000110944	12	56732663	56734193	1	1	123059	5.5199	1.7e-08	IL23A	TRUE
ENSG00000066032	2	79412357	80875905	536	87	123059	5.5145	1.75e-08	CTNNA2	TRUE
ENSG00000171988	10	64926981	65225722	95	6	123059	5.5116	1.78e-08	JMJD1C	FALSE
ENSG00000120093	17	46626232	46682274	12	3	123059	5.5093	1.8e-08	HOXB3	TRUE
ENSG00000010818	6	143072604	143266338	50	12	123059	5.5076	1.82e-08	HIVEP2	FALSE
ENSG00000171456	20	30946155	31027122	13	1	123059	5.5003	1.9e-08	ASXL1	TRUE
ENSG00000084734	2	27719709	27746554	11	3	123059	5.4923	1.98e-08	GCKR	TRUE
ENSG00000162374	1	50513686	50669458	24	3	123059	5.4851	2.07e-08	ELAVL4	FALSE
ENSG00000140598	15	82422571	82555104	42	6	123059	5.4819	2.1e-08	EFTUD1	TRUE
ENSG00000198373	16	69796209	69975644	76	9	123059	5.4666	2.29e-08	WWP2	TRUE
ENSG00000198648	2	168810530	169104651	69	12	123059	5.4639	2.33e-08	STK39	TRUE
ENSG00000157429	16	71498453	71598992	33	7	123059	5.4634	2.34e-08	ZNF19	FALSE
ENSG00000112531	6	163835032	163999628	74	6	123059	5.4404	2.66e-08	QKI	TRUE
ENSG00000184647	8	10383056	10411676	11	4	123059	5.4392	2.68e-08	PRSS55	TRUE
ENSG00000105698	19	35759881	35770724	2	1	123059	5.4364	2.72e-08	USF2	TRUE
ENSG00000176209	8	42396298	42409603	5	1	123059	5.4306	2.81e-08	SMIM19	TRUE
ENSG00000213047	1	197473878	197744826	27	5	123059	5.4235	2.92e-08	DENND1B	FALSE
ENSG00000105697	19	35771619	35776046	3	1	123059	5.422	2.95e-08	HAMP	TRUE
ENSG00000205269	6	11537938	11583757	28	4	123059	5.4118	3.12e-08	TMEM170B	TRUE
ENSG00000140832	16	71660064	71676017	4	2	123059	5.4117	3.12e-08	MARVELD3	FALSE
ENSG00000160917	7	99036545	99054994	5	2	123059	5.4053	3.24e-08	CPSF4	TRUE
ENSG00000126215	14	104163946	104181841	9	3	123059	5.4015	3.3e-08	XRCC3	TRUE
ENSG00000180573	6	26124373	26139344	5	2	123059	5.3912	3.5e-08	HIST1H2AC	FALSE
ENSG00000181163	5	170814120	170838141	1	1	123059	5.3898	3.53e-08	NPM1	FALSE
ENSG00000197142	10	114133776	114188138	18	3	123059	5.3857	3.61e-08	ACSL5	TRUE
ENSG00000086827	11	113603909	113644533	12	3	123059	5.3826	3.67e-08	ZW10	TRUE
ENSG00000021645	14	78708734	80330762	333	66	123059	5.3719	3.89e-08	NRXN3	FALSE
ENSG00000107874	10	104183002	104192418	1	1	123059	5.3671	4e-08	CUEDC2	TRUE
ENSG00000136560	2	161993419	162092732	8	2	123059	5.3616	4.13e-08	TANK	FALSE
ENSG00000110756	11	18300223	18343745	19	3	123059	5.3595	4.17e-08	HPS5	TRUE
ENSG00000146109	6	26597180	26600278	5	2	123059	5.3584	4.2e-08	ABT1	TRUE
ENSG00000244694	6	47845764	48036425	72	8	123059	5.3535	4.31e-08	PTCHD4	TRUE
ENSG00000165966	12	41582250	41968392	149	21	123059	5.3318	4.86e-08	PDZRN4	TRUE
ENSG00000124557	6	26501449	26510650	6	1	123059	5.3241	5.07e-08	BTN1A1	TRUE
ENSG00000155511	5	152869175	153193429	147	23	123059	5.3214	5.15e-08	GRIA1	TRUE
ENSG00000269891	10	98757795	99052413	118	20	123059	5.317	5.27e-08	ARHGAP19-SLIT1	TRUE
ENSG00000078725	9	121915736	122131745	105	17	123059	5.2917	6.06e-08	BRINP1	TRUE
ENSG00000137185	6	28192664	28201260	4	1	123059	5.289	6.15e-08	ZSCAN9	TRUE
ENSG00000143614	1	153777201	153895451	7	3	123059	5.2821	6.39e-08	GATAD2B	TRUE
ENSG00000215346	8	10983980	10987745	2	1	123059	5.2815	6.41e-08	AF131215.5	FALSE
ENSG00000183579	22	29279580	29453475	40	5	123059	5.2813	6.41e-08	ZNRF3	TRUE
ENSG00000165879	10	99079022	99081672	1	1	123059	5.2811	6.42e-08	FRAT1	TRUE
ENSG00000136933	9	127962821	127996437	6	3	123059	5.2795	6.48e-08	RABEPK	FALSE
ENSG00000175764	9	124584207	124855885	44	8	123059	5.2728	6.72e-08	TTLL11	TRUE
ENSG00000152578	11	105480721	105852819	173	16	123059	5.2623	7.11e-08	GRIA4	TRUE
ENSG00000198837	1	153901977	153919172	2	1	123059	5.2602	7.2e-08	DENND4B	TRUE
ENSG00000149182	11	47185848	47198676	4	2	123059	5.254	7.44e-08	ARFGAP2	TRUE
ENSG00000090905	16	24741016	24838953	11	3	123059	5.2502	7.59e-08	TNRC6A	FALSE
ENSG00000182134	1	151742583	151763892	1	1	123059	5.2311	8.42e-08	TDRKH	TRUE
ENSG00000126091	1	44171495	44396831	60	6	123059	5.2269	8.62e-08	ST3GAL3	TRUE
ENSG00000017427	12	102789645	102874423	2	1	123059	5.218	9.04e-08	IGF1	TRUE
ENSG00000102471	13	80055287	80130210	19	4	123059	5.2162	9.13e-08	NDFIP2	FALSE
ENSG00000109919	11	47638867	47664175	7	2	123059	5.2053	9.69e-08	MTCH2	FALSE
ENSG00000179021	3	88198893	88217879	13	1	123059	5.2034	9.78e-08	C3orf38	FALSE
ENSG00000105538	19	49223844	49243978	2	1	123059	5.2032	9.79e-08	RASIP1	TRUE
ENSG00000261611	16	71481503	71523214	12	4	123059	5.1998	9.97e-08	AC010547.9	TRUE
ENSG00000148948	11	40135753	41481323	527	63	123059	5.1998	9.98e-08	LRRC4C	TRUE
ENSG00000149084	11	43577986	43878167	93	8	123059	5.1984	1e-07	HSD17B12	TRUE
ENSG00000186642	11	72287185	72385635	21	5	123059	5.1973	1.01e-07	PDE2A	TRUE
ENSG00000165219	9	128024073	128129486	4	1	123059	5.1967	1.01e-07	GAPVD1	TRUE
ENSG00000075884	2	143848931	144525921	174	22	123059	5.1952	1.02e-07	ARHGAP15	TRUE
ENSG00000048740	10	11047259	11378674	94	25	123059	5.1948	1.02e-07	CELF2	FALSE
ENSG00000152910	16	76311176	76593135	141	15	123059	5.1935	1.03e-07	CNTNAP4	TRUE
ENSG00000170500	2	100889753	100939195	26	4	123059	5.1848	1.08e-07	LONRF2	FALSE
ENSG00000168702	2	140988992	142889270	963	111	123059	5.1795	1.11e-07	LRP1B	FALSE
ENSG00000125970	20	32581452	32696114	33	4	123059	5.1755	1.14e-07	RALY	TRUE
ENSG00000146955	7	140103843	140126050	2	1	123059	5.1726	1.15e-07	RAB19	TRUE
ENSG00000171060	8	10530147	10558103	4	2	123059	5.1702	1.17e-07	C8orf74	FALSE
ENSG00000124568	6	25783125	25832287	43	6	123059	5.1693	1.17e-07	SLC17A1	FALSE
ENSG00000102908	16	69598997	69738569	46	6	123059	5.1675	1.19e-07	NFAT5	TRUE
ENSG00000162302	11	64126620	64139687	3	1	123059	5.167	1.19e-07	RPS6KA4	TRUE
ENSG00000182667	11	131240373	132206716	387	68	123059	5.1648	1.2e-07	NTM	TRUE
ENSG00000112139	6	37600284	37667082	67	12	123059	5.1603	1.23e-07	MDGA1	TRUE
ENSG00000124564	6	25833294	25882514	44	6	123059	5.1578	1.25e-07	SLC17A3	FALSE
ENSG00000165916	11	47440320	47447993	4	2	123059	5.1549	1.27e-07	PSMC3	FALSE
ENSG00000112039	6	35420138	35434880	8	2	123059	5.1539	1.28e-07	FANCE	TRUE
ENSG00000162385	1	53692564	53704282	6	2	123059	5.1532	1.28e-07	MAGOH	FALSE
ENSG00000196652	7	99102274	99132323	8	1	123059	5.1499	1.3e-07	ZKSCAN5	TRUE
ENSG00000119487	9	128199672	128469513	43	2	123059	5.1297	1.45e-07	MAPKAP1	TRUE
ENSG00000156564	6	40359325	40555204	68	6	123059	5.1271	1.47e-07	LRFN2	TRUE
ENSG00000104626	8	8859657	8974256	40	6	123059	5.1258	1.48e-07	ERI1	FALSE
ENSG00000198561	11	57520715	57587018	9	1	123059	5.124	1.5e-07	CTNND1	FALSE
ENSG00000151322	14	33404139	34273382	243	78	123059	5.1113	1.6e-07	NPAS3	FALSE
ENSG00000103449	16	51169886	51185278	3	1	123059	5.1111	1.6e-07	SALL1	TRUE
ENSG00000166748	15	86685227	87572283	337	40	123059	5.1085	1.62e-07	AGBL1	FALSE
ENSG00000143994	2	27346682	27353680	3	1	123059	5.1028	1.67e-07	ABHD1	TRUE
ENSG00000169594	15	83924655	83953466	7	2	123059	5.1009	1.69e-07	BNC1	TRUE
ENSG00000146555	7	3341080	4308632	469	45	123059	5.0941	1.75e-07	SDK1	FALSE
ENSG00000156599	11	57435219	57468659	8	2	123059	5.0939	1.75e-07	ZDHHC5	FALSE
ENSG00000110768	11	18343842	18388591	1	1	123059	5.0921	1.77e-07	GTF2H1	TRUE
ENSG00000125977	20	32676104	32700138	5	2	123059	5.0915	1.78e-07	EIF2S2	TRUE
ENSG00000272647	7	99156291	99205433	11	2	123059	5.091	1.78e-07	GS1-259H13.10	TRUE
ENSG00000106258	7	99245817	99277621	2	1	123059	5.0905	1.79e-07	CYP3A5	TRUE
ENSG00000077782	8	38268656	38326352	13	4	123059	5.078	1.91e-07	FGFR1	FALSE
ENSG00000147454	8	23386318	23432976	22	4	123059	5.0753	1.93e-07	SLC25A37	FALSE
ENSG00000156735	8	38034051	38070819	5	1	123059	5.0744	1.94e-07	BAG4	TRUE
ENSG00000115526	2	101008327	101034118	1	1	123059	5.0734	1.95e-07	CHST10	FALSE
ENSG00000183196	16	75510949	75529282	1	1	123059	5.0725	1.96e-07	CHST6	TRUE
ENSG00000137259	6	26033320	26033796	1	1	123059	5.0694	2e-07	HIST1H2AB	TRUE
ENSG00000092345	3	16628299	16711813	20	7	123059	5.0649	2.04e-07	DAZL	TRUE
ENSG00000139318	12	89741009	89747048	4	1	123059	5.0626	2.07e-07	DUSP6	TRUE
ENSG00000184305	4	91048686	92523064	424	60	123059	5.0608	2.09e-07	CCSER1	TRUE
ENSG00000103126	16	337440	402673	23	5	123059	5.0595	2.1e-07	AXIN1	TRUE
ENSG00000148795	10	104590288	104597290	9	2	123059	5.0594	2.1e-07	CYP17A1	TRUE
ENSG00000068796	5	61601989	61833076	113	8	123059	5.058	2.12e-07	KIF2A	FALSE
ENSG00000171631	11	72975550	73009662	3	1	123059	5.0551	2.15e-07	P2RY6	TRUE
ENSG00000197283	6	33387847	33421466	5	2	123059	5.0543	2.16e-07	SYNGAP1	TRUE
ENSG00000213719	6	31698358	31707540	2	1	123059	5.0532	2.17e-07	CLIC1	FALSE
ENSG00000163320	3	88101094	88199035	52	1	123059	5.051	2.2e-07	CGGBP1	FALSE
ENSG00000095539	10	102729275	102745628	4	1	123059	5.044	2.28e-07	SEMA4G	TRUE
ENSG00000164946	9	14734664	14910993	46	14	123059	5.041	2.32e-07	FREM1	TRUE
ENSG00000145743	5	107194736	107717799	250	19	123059	5.0322	2.42e-07	FBXL17	FALSE
ENSG00000162598	1	60452941	60539442	22	6	123059	5.0306	2.45e-07	C1orf87	TRUE
ENSG00000189079	12	46123448	46301823	8	2	123059	5.0257	2.51e-07	ARID2	TRUE
ENSG00000100207	22	42556019	42739622	48	9	123059	5.0229	2.55e-07	TCF20	TRUE
ENSG00000179796	3	26664297	26752267	26	5	123059	5.0193	2.59e-07	LRRC3B	TRUE
ENSG00000103494	16	53631595	53737850	31	3	123059	5.0161	2.64e-07	RPGRIP1L	TRUE
ENSG00000114805	3	155093369	155462856	176	15	123059	5.012	2.69e-07	PLCH1	TRUE
ENSG00000088986	12	120907653	120936296	4	2	123059	5.0027	2.83e-07	DYNLL1	TRUE
ENSG00000127952	7	75625656	75677322	11	3	123059	5.0009	2.85e-07	STYXL1	FALSE
ENSG00000118946	13	58205944	58303445	23	6	123059	4.9994	2.88e-07	PCDH17	FALSE
ENSG00000111801	6	26440700	26453643	14	3	123059	4.9976	2.9e-07	BTN3A3	TRUE
ENSG00000115211	2	27587219	27593353	1	1	123059	4.9959	2.93e-07	EIF2B4	TRUE
ENSG00000108671	17	30771279	30810336	4	1	123059	4.9926	2.98e-07	PSMD11	TRUE
ENSG00000197893	10	115348475	115423886	68	10	123059	4.9921	2.99e-07	NRAP	TRUE
ENSG00000144229	2	137523115	138435287	312	45	123059	4.9915	2.99e-07	THSD7B	TRUE
ENSG00000196569	6	129204342	129837714	229	23	123059	4.9902	3.02e-07	LAMA2	FALSE
ENSG00000124140	20	44650356	44688784	6	3	123059	4.99	3.02e-07	SLC12A5	FALSE
ENSG00000149305	11	113775399	113817287	5	2	123059	4.9876	3.06e-07	HTR3B	FALSE
ENSG00000055950	10	102729215	102747272	6	2	123059	4.9726	3.3e-07	MRPL43	TRUE
ENSG00000064835	3	87308554	87325737	4	1	123059	4.9694	3.36e-07	POU1F1	TRUE
ENSG00000134684	1	33240840	33283754	8	2	123059	4.9658	3.42e-07	YARS	TRUE
ENSG00000130023	6	170151718	170181680	17	2	123059	4.9628	3.47e-07	ERMARD	TRUE
ENSG00000254462	11	57480077	57559058	9	1	123059	4.9585	3.55e-07	TMX2-CTNND1	FALSE
ENSG00000175220	11	46698630	46722165	3	1	123059	4.9411	3.88e-07	ARHGAP1	TRUE
ENSG00000124693	6	26031817	26032288	1	1	123059	4.9386	3.93e-07	HIST1H3B	TRUE
ENSG00000111231	12	110890289	110907073	4	2	123059	4.9362	3.98e-07	GPN3	TRUE
ENSG00000054965	11	73111532	73309234	39	4	123059	4.933	4.05e-07	FAM168A	TRUE
ENSG00000167081	9	128509624	128729656	2	1	123059	4.9313	4.08e-07	PBX3	TRUE
ENSG00000178662	2	166326157	166545917	99	14	123059	4.9259	4.2e-07	CSRNP3	TRUE
ENSG00000196482	1	216676588	217311097	283	52	123059	4.9229	4.26e-07	ESRRG	FALSE
ENSG00000117461	1	46505812	46642160	19	3	123059	4.9194	4.34e-07	PIK3R3	TRUE
ENSG00000141314	17	30593195	30651680	13	4	123059	4.9149	4.44e-07	RHBDL3	TRUE
ENSG00000219438	22	48885272	49246724	154	30	123059	4.9136	4.47e-07	FAM19A5	TRUE
ENSG00000157388	3	53528683	53847760	56	17	123059	4.9123	4.5e-07	CACNA1D	TRUE
ENSG00000101017	20	44746911	44758502	9	3	123059	4.9105	4.54e-07	CD40	FALSE
ENSG00000196396	20	49126891	49201299	5	2	123059	4.9093	4.57e-07	PTPN1	TRUE
ENSG00000060688	1	31732417	31769662	9	2	123059	4.9082	4.59e-07	SNRNP40	TRUE
ENSG00000048828	9	96214004	96328397	30	5	123059	4.9071	4.62e-07	FAM120A	FALSE
ENSG00000144785	12	56679700	56709843	7	1	123059	4.9062	4.64e-07	RP11-977G19.10	TRUE
ENSG00000131242	17	29718642	29865236	15	6	123059	4.9014	4.76e-07	RAB11FIP4	TRUE
ENSG00000176920	19	49199228	49209207	5	1	123059	4.8991	4.81e-07	FUT2	TRUE
ENSG00000052126	12	19282648	19529334	30	7	123059	4.8977	4.85e-07	PLEKHA5	TRUE
ENSG00000162522	1	33207486	33240571	4	1	123059	4.8976	4.85e-07	KIAA1522	TRUE
ENSG00000109452	4	142944313	143768585	236	31	123059	4.8969	4.87e-07	INPP4B	TRUE
ENSG00000155903	3	141205889	141334184	8	2	123059	4.8942	4.93e-07	RASA2	TRUE
ENSG00000268085	8	23412287	23420651	6	1	123059	4.8931	4.96e-07	AC051642.1	FALSE
ENSG00000185008	3	75955846	77699115	393	72	123059	4.8922	4.99e-07	ROBO2	FALSE
ENSG00000171735	1	6845384	7829766	227	55	123059	4.887	5.12e-07	CAMTA1	TRUE
ENSG00000186628	15	83424114	83474822	21	6	123059	4.8863	5.14e-07	FSD2	TRUE
ENSG00000100399	22	41625517	41636938	4	1	123059	4.8804	5.29e-07	CHADL	TRUE
ENSG00000198597	19	30719197	31204445	115	28	123059	4.8795	5.32e-07	ZNF536	TRUE
ENSG00000163795	2	27600098	27603657	1	1	123059	4.8749	5.44e-07	ZNF513	TRUE
ENSG00000140455	15	63796793	63886839	18	4	123059	4.8729	5.5e-07	USP3	FALSE
ENSG00000196517	1	44457172	44497139	7	2	123059	4.8711	5.55e-07	SLC6A9	TRUE
ENSG00000172995	3	35680437	35835988	49	7	123059	4.865	5.72e-07	ARPP21	FALSE
ENSG00000178965	1	75033795	75139422	9	2	123059	4.8592	5.89e-07	C1orf173	TRUE
ENSG00000130227	8	21777180	21864096	23	3	123059	4.843	6.4e-07	XPO7	TRUE
ENSG00000102984	16	71893583	71929239	9	2	123059	4.8409	6.46e-07	ZNF821	TRUE
ENSG00000135473	12	56710007	56727837	5	1	123059	4.8403	6.48e-07	PAN2	TRUE
ENSG00000169851	4	30722037	31148422	83	12	123059	4.8357	6.63e-07	PCDH7	TRUE
ENSG00000048540	12	16701307	16763528	3	2	123059	4.8198	7.18e-07	LMO3	TRUE
ENSG00000133315	11	63766030	63933578	58	9	123059	4.8197	7.19e-07	MACROD1	FALSE
ENSG00000171189	21	30909254	31312351	123	24	123059	4.8143	7.38e-07	GRIK1	TRUE
ENSG00000022567	8	142217265	142318404	35	8	123059	4.8143	7.39e-07	SLC45A4	TRUE
ENSG00000150477	18	34409069	34812135	70	4	123059	4.8128	7.44e-07	KIAA1328	TRUE
ENSG00000172171	17	29224354	29233838	3	1	123059	4.8086	7.6e-07	TEFM	FALSE
ENSG00000163288	4	46995740	47428461	137	26	123059	4.804	7.78e-07	GABRB1	TRUE
ENSG00000171045	8	143293441	143484601	68	9	123059	4.7991	7.97e-07	TSNARE1	TRUE
ENSG00000138002	2	27667238	27712656	9	1	123059	4.7983	8e-07	IFT172	TRUE
ENSG00000155636	2	178977151	179003738	12	4	123059	4.7904	8.32e-07	RBM45	TRUE
ENSG00000254093	8	10622473	10697394	58	6	123059	4.788	8.42e-07	PINX1	FALSE
ENSG00000213390	10	98978996	99052413	38	4	123059	4.7872	8.46e-07	ARHGAP19	TRUE
ENSG00000182149	16	71879899	71962913	13	3	123059	4.7856	8.53e-07	IST1	TRUE
ENSG00000121753	1	32192718	32230494	5	1	123059	4.7839	8.6e-07	BAI2	TRUE
ENSG00000256053	14	104029299	104073860	6	1	123059	4.7823	8.66e-07	APOPT1	FALSE
ENSG00000171056	8	10581278	10697357	69	7	123059	4.7803	8.75e-07	SOX7	FALSE
ENSG00000174718	12	32112304	32146039	31	8	123059	4.7802	8.76e-07	KIAA1551	TRUE
ENSG00000149187	11	47487496	47587121	17	4	123059	4.7799	8.77e-07	CELF1	FALSE
ENSG00000176208	17	29158988	29222887	18	1	123059	4.7708	9.18e-07	ATAD5	FALSE
ENSG00000177679	7	75831216	75916605	14	3	123059	4.7686	9.28e-07	SRRM3	TRUE
ENSG00000143569	1	154192655	154243986	15	3	123059	4.768	9.3e-07	UBAP2L	TRUE
ENSG00000102595	13	96453834	96705736	55	5	123059	4.766	9.4e-07	UGGT2	TRUE
ENSG00000148943	11	27516123	27528320	1	1	123059	4.7635	9.51e-07	LIN7C	TRUE
ENSG00000100393	22	41487790	41576081	12	2	123059	4.7602	9.67e-07	EP300	TRUE
ENSG00000124226	20	48552948	48570429	8	1	123059	4.7567	9.84e-07	RNF114	TRUE
ENSG00000016391	3	53846362	53880417	3	2	123059	4.7557	9.89e-07	CHDH	TRUE
ENSG00000144962	3	172607148	172859058	60	11	123059	4.748	1.03e-06	SPATA16	TRUE
ENSG00000177694	3	174156363	175523428	375	74	123059	4.7443	1.05e-06	NAALADL2	TRUE
ENSG00000122482	1	91380859	91487829	23	2	123059	4.7439	1.05e-06	ZNF644	TRUE
ENSG00000204669	9	74666292	74687733	2	1	123059	4.7438	1.05e-06	C9orf57	TRUE
ENSG00000149179	11	46958240	47185936	66	6	123059	4.7407	1.06e-06	C11orf49	TRUE
ENSG00000176349	7	1878222	1889567	9	1	123059	4.7377	1.08e-06	AC110781.3	TRUE
ENSG00000157992	2	27665233	27669348	1	1	123059	4.7357	1.09e-06	KRTCAP3	TRUE
ENSG00000168071	11	64107695	64125006	5	1	123059	4.7354	1.09e-06	CCDC88B	TRUE
ENSG00000002822	7	1855429	2272878	79	11	123059	4.7344	1.1e-06	MAD1L1	FALSE
ENSG00000155099	8	92006024	92053292	7	2	123059	4.7262	1.14e-06	TMEM55A	FALSE
ENSG00000259164	14	77564654	77691805	44	12	123059	4.7203	1.18e-06	RP11-463C8.4	TRUE
ENSG00000149131	11	57364860	57382326	7	2	123059	4.7166	1.2e-06	SERPING1	FALSE
ENSG00000183230	10	67672276	69455927	711	76	123059	4.7161	1.2e-06	CTNNA3	TRUE
ENSG00000139218	12	46312914	46385903	17	3	123059	4.7142	1.21e-06	SCAF11	TRUE
ENSG00000115216	2	27650657	27665126	2	1	123059	4.7131	1.22e-06	NRBP1	TRUE
ENSG00000170581	12	56735381	56753939	4	1	123059	4.7109	1.23e-06	STAT2	TRUE
ENSG00000164035	4	101316498	101801283	179	19	123059	4.7106	1.24e-06	EMCN	FALSE
ENSG00000023041	10	114190058	114206672	1	1	123059	4.7091	1.24e-06	ZDHHC6	TRUE
ENSG00000096654	6	27418522	27440897	28	2	123059	4.7065	1.26e-06	ZNF184	FALSE
ENSG00000009307	1	115259534	115301297	9	2	123059	4.7055	1.27e-06	CSDE1	TRUE
ENSG00000105976	7	116312444	116438440	24	2	123059	4.7055	1.27e-06	MET	TRUE
ENSG00000182521	14	55880259	55923444	15	2	123059	4.7051	1.27e-06	TBPL2	TRUE
ENSG00000062485	12	56665483	56694176	7	1	123059	4.7018	1.29e-06	CS	TRUE
ENSG00000136379	15	80972025	81047962	40	7	123059	4.6967	1.32e-06	ABHD17C	TRUE
ENSG00000086200	5	61699799	61924409	88	6	123059	4.6938	1.34e-06	IPO11	FALSE
ENSG00000184060	17	29233362	29286340	6	1	123059	4.691	1.36e-06	ADAP2	TRUE
ENSG00000213593	11	57480072	57508445	4	1	123059	4.6879	1.38e-06	TMX2	FALSE
ENSG00000085788	8	38082736	38133076	5	1	123059	4.6861	1.39e-06	DDHD2	TRUE
ENSG00000164715	7	97736197	97838945	22	3	123059	4.6861	1.39e-06	LMTK2	TRUE
ENSG00000105699	19	35739233	35758867	15	4	123059	4.6856	1.4e-06	LSR	TRUE
ENSG00000136950	9	127624409	127640003	1	1	123059	4.6832	1.41e-06	ARPC5L	TRUE
ENSG00000204542	6	31079000	31080336	5	2	123059	4.6802	1.43e-06	C6orf15	FALSE
ENSG00000168959	11	88237744	88799113	181	17	123059	4.6715	1.5e-06	GRM5	FALSE
ENSG00000162761	1	165171104	165325952	50	14	123059	4.6714	1.5e-06	LMX1A	TRUE
ENSG00000115207	2	27548716	27579868	6	1	123059	4.6713	1.5e-06	GTF3C2	TRUE
ENSG00000196353	3	131252399	132004254	442	46	123059	4.6711	1.5e-06	CPNE4	TRUE
ENSG00000086015	1	46252659	46501796	89	4	123059	4.666	1.54e-06	MAST2	TRUE
ENSG00000229729	3	88108424	88188123	31	1	123059	4.663	1.56e-06	RP11-159G9.5	FALSE
ENSG00000006128	7	97361220	97369784	6	1	123059	4.6537	1.63e-06	TAC1	TRUE
ENSG00000196850	12	110969120	111021125	6	2	123059	4.6536	1.63e-06	PPTC7	TRUE
ENSG00000258386	14	32476108	32487891	6	3	123059	4.6508	1.65e-06	RP11-187E13.2	TRUE
ENSG00000173660	1	46769303	46782448	1	1	123059	4.6429	1.72e-06	UQCRH	TRUE
ENSG00000123119	8	91803778	91971636	51	4	123059	4.6401	1.74e-06	NECAB1	FALSE
ENSG00000101246	20	62329996	62339377	2	1	123059	4.6389	1.75e-06	ARFRP1	TRUE
ENSG00000154678	7	31790793	32338941	230	40	123059	4.6379	1.76e-06	PDE1C	TRUE
ENSG00000115163	2	26987157	27023935	17	2	123059	4.6375	1.76e-06	CENPA	TRUE
ENSG00000159592	1	46092976	46153785	19	2	123059	4.6334	1.8e-06	GPBP1L1	TRUE
ENSG00000166507	10	75561669	75571589	2	1	123059	4.6332	1.8e-06	NDST2	TRUE
ENSG00000178188	16	28857921	28885526	7	1	123059	4.6329	1.8e-06	SH2B1	TRUE
ENSG00000196141	2	201170604	201346986	88	14	123059	4.6307	1.82e-06	SPATS2L	TRUE
ENSG00000179915	2	50145643	51259674	487	55	123059	4.627	1.86e-06	NRXN1	FALSE
ENSG00000170959	11	30851916	31391357	158	11	123059	4.6262	1.86e-06	DCDC1	TRUE
ENSG00000265817	8	95390605	95449180	7	2	123059	4.6259	1.86e-06	FSBP	TRUE
ENSG00000100395	22	41601209	41627275	7	2	123059	4.6237	1.88e-06	L3MBTL2	TRUE
ENSG00000116991	1	232533711	232697304	50	3	123059	4.6191	1.93e-06	SIPA1L2	TRUE
ENSG00000141150	17	34058668	34070540	2	1	123059	4.6177	1.94e-06	RASL10B	TRUE
ENSG00000146039	6	25754927	25781419	27	4	123059	4.6169	1.95e-06	SLC17A4	TRUE
ENSG00000198746	1	27216979	27226957	2	1	123059	4.6109	2e-06	GPATCH3	TRUE
ENSG00000215421	18	72265106	72777627	104	16	123059	4.6055	2.06e-06	ZNF407	FALSE
ENSG00000176771	2	133429374	134326034	213	40	123059	4.6051	2.06e-06	NCKAP5	TRUE
ENSG00000129347	19	10663761	10676713	8	2	123059	4.6034	2.08e-06	KRI1	TRUE
ENSG00000132128	1	46726868	46769280	7	2	123059	4.5972	2.14e-06	LRRC41	TRUE
ENSG00000186866	21	46683843	46707813	7	1	123059	4.5949	2.16e-06	POFUT2	TRUE
ENSG00000125821	20	18568537	18744561	129	8	123059	4.5948	2.17e-06	DTD1	TRUE
ENSG00000141101	16	69775770	69788843	6	2	123059	4.5926	2.19e-06	NOB1	TRUE
ENSG00000197157	7	127292234	127732661	41	5	123059	4.5901	2.22e-06	SND1	TRUE
ENSG00000174437	12	110718561	110788898	4	1	123059	4.5843	2.28e-06	ATP2A2	TRUE
ENSG00000197275	8	95384188	95487337	12	2	123059	4.5836	2.29e-06	RAD54B	TRUE
ENSG00000189134	6	28227098	28228736	2	1	123059	4.583	2.29e-06	NKAPL	TRUE
ENSG00000108684	17	31340105	32501983	400	82	123059	4.5769	2.36e-06	ASIC2	TRUE
ENSG00000104327	8	91070836	91107703	11	1	123059	4.5743	2.39e-06	CALB1	FALSE
ENSG00000273154	20	62340216	62370456	11	2	123059	4.5699	2.44e-06	RP4-583P15.15	TRUE
ENSG00000259030	1	74663919	75009666	77	15	123059	4.5642	2.51e-06	FPGT-TNNI3K	TRUE
ENSG00000116783	1	74663947	75010112	77	15	123059	4.5642	2.51e-06	TNNI3K	TRUE
ENSG00000131748	17	37793318	37819737	2	1	123059	4.5615	2.54e-06	STARD3	TRUE
ENSG00000181019	16	69740899	69760854	5	2	123059	4.5594	2.57e-06	NQO1	TRUE
ENSG00000124019	2	225243415	225266802	19	4	123059	4.5528	2.65e-06	FAM124B	TRUE
ENSG00000204442	13	107820883	108519083	194	56	123059	4.5502	2.68e-06	FAM155A	TRUE
ENSG00000076513	12	110436991	110477568	6	2	123059	4.5455	2.74e-06	ANKRD13A	TRUE
ENSG00000172260	1	71861623	72748417	164	29	123059	4.5453	2.74e-06	NEGR1	TRUE
ENSG00000181315	6	26636518	26659980	9	2	123059	4.5418	2.79e-06	ZNF322	TRUE
ENSG00000104695	8	30631973	30671830	14	2	123059	4.5411	2.8e-06	PPP2CB	TRUE
ENSG00000107862	10	104005289	104142656	30	5	123059	4.5389	2.83e-06	GBF1	TRUE
ENSG00000130856	18	74534563	74682683	29	4	123059	4.5374	2.85e-06	ZNF236	TRUE
ENSG00000030419	2	213864429	214017151	16	3	123059	4.5314	2.93e-06	IKZF2	TRUE
ENSG00000107815	10	102747124	102754158	3	1	123059	4.5302	2.95e-06	C10orf2	TRUE
ENSG00000149782	11	64018995	64036622	1	1	123059	4.5284	2.97e-06	PLCB3	FALSE
ENSG00000173153	11	64073044	64084215	3	1	123059	4.5244	3.03e-06	ESRRA	TRUE
ENSG00000122861	10	75668935	75677255	4	1	123059	4.5217	3.07e-06	PLAU	TRUE
ENSG00000172817	8	65500320	65711318	58	5	123059	4.5135	3.19e-06	CYP7B1	TRUE
ENSG00000147548	8	38127215	38239790	19	1	123059	4.5128	3.2e-06	WHSC1L1	FALSE
ENSG00000070669	7	97481430	97501854	22	6	123059	4.5121	3.21e-06	ASNS	TRUE
ENSG00000170448	4	47849257	47916653	22	3	123059	4.5085	3.26e-06	NFXL1	TRUE
ENSG00000087274	4	2845584	2931803	20	3	123059	4.5077	3.28e-06	ADD1	TRUE
ENSG00000159588	1	46085716	46089729	1	1	123059	4.4999	3.4e-06	CCDC17	TRUE
ENSG00000089154	12	120565007	120632513	14	1	123059	4.4992	3.41e-06	GCN1L1	TRUE
ENSG00000138095	2	44113647	44223144	47	6	123059	4.4948	3.48e-06	LRPPRC	FALSE
ENSG00000170946	11	31391387	31453396	20	3	123059	4.4943	3.49e-06	DNAJC24	TRUE
ENSG00000185104	1	50905150	51425935	83	9	123059	4.4933	3.51e-06	FAF1	TRUE
ENSG00000091656	8	77593454	77779521	34	4	123059	4.493	3.51e-06	ZFHX4	FALSE
ENSG00000149292	11	113185251	113254266	18	5	123059	4.4917	3.53e-06	TTC12	FALSE

### Sheet: ST2
Supplementary Table 2. Results of gene-set enrichment analyses.
Externalizing - Top hit is significant after Bonferroni-correction
VARIABLE	TYPE	NGENES	BETA	BETA_STD	SE	P	FULL_NAME
GOMF_MRNA_3_UTR_BINDING	SET	69	0.65071	0.045376	0.14242	2.48e-06	GOMF_MRNA_3_UTR_BINDING
GOBP_AMIDE_BIOSYNTHETIC_PROC...	SET	597	0.22941	0.046163	0.050676	3.02e-06	GOBP_AMIDE_BIOSYNTHETIC_PROCESS
GOMF_TRANSCRIPTION_REGULATOR...2	SET	1154	0.17588	0.048184	0.039058	3.38e-06	GOMF_TRANSCRIPTION_REGULATOR_ACTIVITY
GOBP_PEPTIDE_BIOSYNTHETIC_PR...	SET	489	0.24523	0.044839	0.055286	4.63e-06	GOBP_PEPTIDE_BIOSYNTHETIC_PROCESS
GOBP_POSITIVE_REGULATION_OF_...460	SET	1339	0.15566	0.045604	0.035135	4.75e-06	GOBP_POSITIVE_REGULATION_OF_MACROMOLECULE_BIOSYNTHETIC_PROCESS
GOBP_POSITIVE_REGULATION_OF_...724	SET	1289	0.15502	0.044648	0.035868	7.8e-06	GOBP_POSITIVE_REGULATION_OF_RNA_METABOLIC_PROCESS
GOBP_POSITIVE_REGULATION_OF_...694	SET	7	1.9937	0.044379	0.46181	7.97e-06	GOBP_POSITIVE_REGULATION_OF_RECEPTOR_BINDING
GOMF_RRNA_CYTOSINE_METHYLTRA...	SET	2	3.4336	0.040862	0.81065	1.15e-05	GOMF_RRNA_CYTOSINE_METHYLTRANSFERASE_ACTIVITY
GOBP_CELLULAR_MACROMOLECULE_...1	SET	819	0.18789	0.043919	0.044471	1.2e-05	GOBP_CELLULAR_MACROMOLECULE_BIOSYNTHETIC_PROCESS
REACTOME_DNA_DAMAGE_REVERSAL	SET	7	1.7276	0.038457	0.41182	1.37e-05	REACTOME_DNA_DAMAGE_REVERSAL
Internalizing - No significant associations after Bonferroni-correction
VARIABLE	TYPE	NGENES	BETA	BETA_STD	SE	P	FULL_NAME
GOBP_BRANCHING_MORPHOGENESIS...2	SET	10	1.6355	0.043485	0.37199	5.54e-06	GOBP_BRANCHING_MORPHOGENESIS_OF_A_NERVE
GOBP_NEGATIVE_REGULATION_OF_...637	SET	44	0.71752	0.039969	0.16975	1.19e-05	GOBP_NEGATIVE_REGULATION_OF_SYNAPTIC_TRANSMISSION
GOCC_NEURON_TO_NEURON_SYNAPSE	SET	286	0.28557	0.040206	0.069557	2.03e-05	GOCC_NEURON_TO_NEURON_SYNAPSE
GOBP_SYNAPSE_ASSEMBLY	SET	141	0.41331	0.041072	0.10133	2.28e-05	GOBP_SYNAPSE_ASSEMBLY
GOBP_GLIAL_CELL_FATE_COMMITM...	SET	6	1.9989	0.041172	0.50424	3.7e-05	GOBP_GLIAL_CELL_FATE_COMMITMENT
GOMF_SIRNA_BINDING	SET	7	1.6376	0.036433	0.41562	4.09e-05	GOMF_SIRNA_BINDING
MIKKELSEN_ES_HCP_WITH_H3K27M...	SET	28	0.85497	0.038013	0.21867	4.64e-05	MIKKELSEN_ES_HCP_WITH_H3K27ME3
GOCC_SYNAPSE	SET	1087	0.13846	0.036891	0.035647	5.16e-05	GOCC_SYNAPSE
GOMF_PROTEIN_TYROSINE_KINASE...1	SET	28	0.90329	0.040162	0.23793	7.37e-05	GOMF_PROTEIN_TYROSINE_KINASE_ACTIVATOR_ACTIVITY
REACTOME_INCRETIN_SYNTHESIS_...	SET	19	0.90092	0.033007	0.23973	8.6e-05	REACTOME_INCRETIN_SYNTHESIS_SECRETION_AND_INACTIVATION
Second-Order Externalizing + Internalizing - No significant associations after Bonferroni-correction
VARIABLE	TYPE	NGENES	BETA	BETA_STD	SE	P	FULL_NAME
GOCC_SYNAPSE	SET	1087	0.16472	0.04389	0.038906	1.16e-05	GOCC_SYNAPSE
GOCC_POSTSYNAPSE	SET	501	0.23276	0.043038	0.056532	1.93e-05	GOCC_POSTSYNAPSE
SUZUKI_RESPONSE_TO_TSA	SET	12	1.5603	0.045445	0.37917	1.95e-05	SUZUKI_RESPONSE_TO_TSA
GOBP_SYNAPSE_ASSEMBLY	SET	141	0.4547	0.045188	0.11056	1.97e-05	GOBP_SYNAPSE_ASSEMBLY
GOBP_CELLULAR_RESPONSE_TO_UV...2	SET	8	2.0517	0.048797	0.5111	3e-05	GOBP_CELLULAR_RESPONSE_TO_UV_B
GOBP_REGULATION_OF_NEUROGENE...	SET	268	0.29689	0.040493	0.074169	3.15e-05	GOBP_REGULATION_OF_NEUROGENESIS
GOBP_REGULATION_OF_MESENCHYM...2	SET	7	1.7752	0.039495	0.44516	3.35e-05	GOBP_REGULATION_OF_MESENCHYMAL_STEM_CELL_DIFFERENTIATION
GOBP_REGULATION_OF_ARTERY_MO...	SET	2	3.8071	0.045284	0.9624	3.83e-05	GOBP_REGULATION_OF_ARTERY_MORPHOGENESIS
GOBP_CHROMATIN_ORGANIZATION	SET	428	0.22289	0.038195	0.056445	3.95e-05	GOBP_CHROMATIN_ORGANIZATION
GOBP_REGULATION_OF_AXONOGENE...	SET	113	0.45733	0.040728	0.11637	4.27e-05	GOBP_REGULATION_OF_AXONOGENESIS

### Sheet: ST3
Supplementary Table 3. Genes identified by MAGMA as being significantly associated with the internalizing spectrum.
GENE	CHR	START	STOP	NSNPS	NPARAM	N	ZSTAT	P	SYMBOL	specific
ENSG00000147324	8	8640864	8751155	45	6	367333	8.0577	3.89e-16	MFHAS1	FALSE
ENSG00000205882	8	11850692	11853821	1	1	367333	7.9836	7.1e-16	DEFB134	FALSE
ENSG00000136573	8	11351510	11422113	39	7	367333	7.8482	2.11e-15	BLK	FALSE
ENSG00000108379	17	44839872	44910520	15	2	367333	7.7161	6e-15	WNT3	FALSE
ENSG00000171044	8	10753555	11058875	109	14	367333	7.5136	2.88e-14	XKR6	FALSE
ENSG00000183638	8	10463859	10569697	20	7	367333	7.3872	7.5e-14	RP1L1	FALSE
ENSG00000225190	17	43513266	43568115	1	1	367333	7.1142	5.63e-13	PLEKHM1	FALSE
ENSG00000007372	11	31806340	31839509	9	3	367333	7.0902	6.7e-13	PAX6	FALSE
ENSG00000253426	8	9009252	9025646	1	1	367333	7.0791	7.25e-13	RP11-10A14.4	TRUE
ENSG00000184608	8	11225911	11296167	16	4	367333	7.0221	1.09e-12	C8orf12	FALSE
ENSG00000120088	17	43699267	43913194	21	2	367333	6.974	1.54e-12	CRHR1	FALSE
ENSG00000104643	8	11141925	11185646	26	2	367333	6.8941	2.71e-12	MTMR9	FALSE
ENSG00000136574	8	11534468	11617511	13	5	367333	6.892	2.75e-12	GATA4	FALSE
ENSG00000187323	18	49866542	51057784	334	37	367333	6.7621	6.8e-12	DCC	FALSE
ENSG00000205884	8	11831446	11832108	2	1	367333	6.7216	8.98e-12	DEFB136	FALSE
ENSG00000196628	18	52889562	53332018	57	13	367333	6.6439	1.53e-11	TCF4	FALSE
ENSG00000104626	8	8859657	8974256	42	6	367333	6.6131	1.88e-11	ERI1	FALSE
ENSG00000185920	9	98205262	98279339	7	2	367333	6.5732	2.46e-11	PTCH1	FALSE
ENSG00000139428	12	109991542	110011679	17	3	367333	6.3193	1.31e-10	MMAB	FALSE
ENSG00000124920	11	61520114	61555990	14	4	367333	6.2549	1.99e-10	MYRF	FALSE
ENSG00000112249	6	100956070	101329248	47	4	367333	6.2028	2.77e-10	ASCC3	FALSE
ENSG00000112246	6	100832891	100912805	17	3	367333	6.1762	3.28e-10	SIM1	FALSE
ENSG00000028116	2	58134786	58387055	75	10	367333	6.1557	3.74e-10	VRK2	FALSE
ENSG00000154319	8	11278972	11332224	16	4	367333	6.1416	4.09e-10	FAM167A	FALSE
ENSG00000175806	8	9911778	10286401	209	26	367333	6.1094	5e-10	MSRA	FALSE
ENSG00000099365	16	31000577	31021949	2	1	367333	6.1094	5e-10	STX1B	TRUE
ENSG00000073969	17	44668035	44834830	10	1	367333	6.1094	5e-10	NSF	FALSE
ENSG00000149972	11	98891683	100229616	585	81	367333	6.0612	6.76e-10	CNTN5	FALSE
ENSG00000162367	1	47681962	47697892	3	1	367333	5.9959	1.01e-09	TAL1	FALSE
ENSG00000079459	8	11653082	11696818	19	5	367333	5.9169	1.64e-09	FDFT1	FALSE
ENSG00000177479	3	48956254	49023815	11	2	367333	5.9087	1.72e-09	ARIH2	FALSE
ENSG00000171056	8	10581278	10697357	107	9	367333	5.9039	1.78e-09	SOX7	FALSE
ENSG00000099377	16	30996519	31000473	1	1	367333	5.8397	2.61e-09	HSD3B7	TRUE
ENSG00000253958	8	8559448	8561616	4	1	367333	5.8078	3.17e-09	CLDN23	TRUE
ENSG00000149294	11	112831997	113149158	94	13	367333	5.7556	4.32e-09	NCAM1	FALSE
ENSG00000254093	8	10622473	10697394	84	8	367333	5.7475	4.53e-09	PINX1	FALSE
ENSG00000099381	16	30968615	30996437	6	1	367333	5.7266	5.12e-09	SETD1A	TRUE
ENSG00000167074	22	41763337	41795330	6	2	367333	5.7066	5.76e-09	TEF	TRUE
ENSG00000099364	16	30934376	30960104	5	1	367333	5.6918	6.29e-09	FBXL19	TRUE
ENSG00000178252	3	49044495	49053386	1	1	367333	5.6746	6.95e-09	WDR6	TRUE
ENSG00000178149	3	49052921	49059726	2	1	367333	5.6642	7.39e-09	DALRD3	TRUE
ENSG00000119608	14	75319736	75330537	6	2	367333	5.6601	7.56e-09	PROX2	FALSE
ENSG00000114302	3	48782030	48885279	14	2	367333	5.6577	7.67e-09	PRKAR2A	FALSE
ENSG00000100403	22	41697526	41756151	4	1	367333	5.6452	8.25e-09	ZC3H7B	TRUE
ENSG00000172053	3	49133365	49142553	3	1	367333	5.642	8.4e-09	QARS	FALSE
ENSG00000168959	11	88237744	88799113	170	16	367333	5.6343	8.79e-09	GRM5	FALSE
ENSG00000134824	11	61560452	61634826	21	2	367333	5.5796	1.21e-08	FADS2	FALSE
ENSG00000100401	22	41641615	41682255	4	1	367333	5.5395	1.52e-08	RANGAP1	TRUE
ENSG00000203727	6	147830063	148058683	134	20	367333	5.539	1.52e-08	SAMD5	FALSE
ENSG00000156395	10	106400859	107024993	275	18	367333	5.5194	1.7e-08	SORCS3	FALSE
ENSG00000124160	20	44689624	44718591	13	3	367333	5.4797	2.13e-08	NCOA5	FALSE
ENSG00000134825	11	61535973	61560274	12	2	367333	5.4784	2.15e-08	TMEM258	FALSE
ENSG00000179603	7	126078652	126893348	404	30	367333	5.4779	2.15e-08	GRM8	FALSE
ENSG00000168496	11	61560109	61564716	1	1	367333	5.4462	2.57e-08	FEN1	FALSE
ENSG00000107105	9	23690102	23826335	37	9	367333	5.4426	2.63e-08	ELAVL2	FALSE
ENSG00000119689	14	75348594	75370448	4	1	367333	5.441	2.65e-08	DLST	FALSE
ENSG00000172575	15	38780304	38857776	9	3	367333	5.4369	2.71e-08	RASGRP1	FALSE
ENSG00000178568	2	212240446	213403565	457	80	367333	5.4004	3.33e-08	ERBB4	FALSE
ENSG00000149295	11	113280318	113346413	25	6	367333	5.3802	3.72e-08	DRD2	FALSE
ENSG00000078328	16	6069095	7763340	774	137	367333	5.332	4.86e-08	RBFOX1	FALSE
ENSG00000213676	6	32065953	32096030	9	4	367333	5.3291	4.94e-08	ATF6B	FALSE
ENSG00000170775	7	124386051	124405681	13	3	367333	5.3278	4.97e-08	GPR37	FALSE
ENSG00000215346	8	10983980	10987745	2	1	367333	5.3073	5.56e-08	AF131215.5	FALSE
ENSG00000110906	12	109886461	109915349	6	2	367333	5.2968	5.89e-08	KCTD10	FALSE
ENSG00000174527	12	109785708	109893328	53	6	367333	5.2642	7.04e-08	MYO1H	FALSE
ENSG00000142599	1	8412457	8877702	104	7	367333	5.2593	7.23e-08	RERE	FALSE
ENSG00000114268	3	48555117	48599448	1	1	367333	5.222	8.85e-08	PFKFB4	FALSE
ENSG00000162374	1	50513686	50669458	23	3	367333	5.2038	9.76e-08	ELAVL4	FALSE
ENSG00000198218	3	49067140	49131796	7	1	367333	5.2	9.97e-08	QRICH1	FALSE
ENSG00000118564	4	15606162	15683302	21	4	367333	5.1949	1.02e-07	FBXL5	FALSE
ENSG00000255394	8	11618896	11620309	1	1	367333	5.1864	1.07e-07	C8orf49	TRUE
ENSG00000121989	2	148602086	148688393	32	3	367333	5.1843	1.08e-07	ACVR2A	TRUE
ENSG00000204406	2	148778580	149275805	105	13	367333	5.1774	1.12e-07	MBD5	TRUE
ENSG00000103496	16	31044210	31054296	5	1	367333	5.1702	1.17e-07	STX4	TRUE
ENSG00000105866	7	21467652	21554440	4	1	367333	5.1664	1.19e-07	SP4	FALSE
ENSG00000134532	12	23682440	24103966	105	33	367333	5.162	1.22e-07	SOX5	FALSE
ENSG00000085382	6	105175968	105307794	58	6	367333	5.1508	1.3e-07	HACE1	FALSE
ENSG00000145743	5	107194736	107717799	250	19	367333	5.1484	1.31e-07	FBXL17	FALSE
ENSG00000146555	7	3341080	4308632	462	45	367333	5.135	1.41e-07	SDK1	FALSE
ENSG00000075413	14	103851729	103970168	66	5	367333	5.1199	1.53e-07	MARK3	FALSE
ENSG00000138095	2	44113647	44223144	47	6	367333	5.112	1.59e-07	LRPPRC	FALSE
ENSG00000091656	8	77593454	77779521	34	4	367333	5.1066	1.64e-07	ZFHX4	FALSE
ENSG00000151148	12	109915207	109974507	28	3	367333	5.106	1.65e-07	UBE3B	FALSE
ENSG00000173281	8	8993765	9009084	3	1	367333	5.0601	2.09e-07	PPP1R3B	TRUE
ENSG00000267710	19	56784138	56821819	1	1	367333	5.0511	2.2e-07	AC006116.20	TRUE
ENSG00000186472	7	82383329	82792246	89	13	367333	5.0503	2.21e-07	PCLO	FALSE
ENSG00000196482	1	216676588	217311097	283	52	367333	5.0379	2.35e-07	ESRRG	FALSE
ENSG00000236699	4	106473777	106629250	71	9	367333	5.0376	2.36e-07	ARHGEF38	FALSE
ENSG00000171060	8	10530147	10558103	4	2	367333	5.03	2.45e-07	C8orf74	FALSE
ENSG00000188107	6	64429876	66417118	688	45	367333	4.975	3.26e-07	EYS	FALSE
ENSG00000149485	11	61567099	61596790	7	1	367333	4.9645	3.44e-07	FADS1	FALSE
ENSG00000127948	7	75528518	75616173	9	3	367333	4.9554	3.61e-07	POR	FALSE
ENSG00000107249	9	3824127	4348392	258	53	367333	4.9395	3.92e-07	GLIS3	FALSE
ENSG00000049449	11	31833939	32127301	88	19	367333	4.9343	4.02e-07	RCN1	FALSE
ENSG00000113070	5	139712428	139726216	2	1	367333	4.9225	4.27e-07	HBEGF	FALSE
ENSG00000109920	11	47738072	47788995	1	1	367333	4.9006	4.78e-07	FNBP4	FALSE
ENSG00000162148	11	61248592	61258403	1	1	367333	4.8958	4.89e-07	PPP1R32	TRUE
ENSG00000113068	5	139624624	139682706	17	2	367333	4.8867	5.13e-07	PFDN1	FALSE
ENSG00000164051	3	48473574	48481866	6	1	367333	4.8507	6.15e-07	CCDC51	FALSE
ENSG00000048342	4	15471489	15603180	35	8	367333	4.8397	6.5e-07	CC2D2A	FALSE
ENSG00000185565	3	115521235	117716095	774	102	367333	4.8241	7.03e-07	LSAMP	FALSE
ENSG00000134802	11	57174427	57195053	2	1	367333	4.8076	7.64e-07	SLC43A3	FALSE
ENSG00000174306	20	39807088	39946312	31	5	367333	4.7959	8.1e-07	ZHX3	TRUE
ENSG00000068745	3	48725436	48777786	16	2	367333	4.7935	8.19e-07	IP6K2	FALSE
ENSG00000178537	3	48894369	48936426	10	1	367333	4.7597	9.69e-07	SLC25A20	FALSE
ENSG00000256591	11	61196692	61253294	24	1	367333	4.7413	1.06e-06	RP11-286N22.8	FALSE
ENSG00000144460	2	226265364	226518734	81	14	367333	4.7387	1.08e-06	NYAP2	FALSE
ENSG00000115970	2	43393800	43823185	198	12	367333	4.7348	1.1e-06	THADA	TRUE
ENSG00000019505	11	45261852	45307870	8	2	367333	4.7293	1.13e-06	SYT13	TRUE
ENSG00000138442	2	203739505	203879521	17	3	367333	4.7212	1.17e-06	WDR12	FALSE
ENSG00000128513	7	124462440	124570037	60	3	367333	4.7182	1.19e-06	POT1	TRUE
ENSG00000110921	12	110011060	110035067	14	3	367333	4.7099	1.24e-06	MVK	FALSE
ENSG00000164733	8	11700033	11726957	17	4	367333	4.7066	1.26e-06	CTSB	TRUE
ENSG00000138604	15	69452923	69564556	30	3	367333	4.703	1.28e-06	GLCE	FALSE
ENSG00000172046	3	49145479	49158371	4	1	367333	4.6733	1.48e-06	USP19	FALSE
ENSG00000006715	7	38762563	38971994	97	10	367333	4.6576	1.6e-06	VPS41	FALSE
ENSG00000137872	15	47476298	48066420	262	24	367333	4.6442	1.71e-06	SEMA6D	FALSE
ENSG00000172137	16	71392616	71424341	12	3	367333	4.6374	1.76e-06	CALB2	FALSE
ENSG00000065833	6	83920108	84140797	100	5	367333	4.6214	1.91e-06	ME1	FALSE
ENSG00000154822	3	16844159	17132086	121	13	367333	4.6208	1.91e-06	PLCL2	FALSE
ENSG00000184226	13	66876967	67804468	264	37	367333	4.6194	1.92e-06	PCDH9	FALSE
ENSG00000167395	16	31085743	31095517	3	1	367333	4.6165	1.95e-06	ZNF646	TRUE
ENSG00000151779	2	15307032	15701454	79	10	367333	4.6149	1.97e-06	NBAS	FALSE
ENSG00000124140	20	44650356	44688784	6	3	367333	4.596	2.15e-06	SLC12A5	FALSE
ENSG00000129292	8	133787618	133861052	5	2	367333	4.592	2.19e-06	PHF20L1	FALSE
ENSG00000100412	22	41865129	41924993	12	2	367333	4.5855	2.26e-06	ACO2	TRUE
ENSG00000140632	16	4853204	4897343	8	2	367333	4.5775	2.35e-06	GLYR1	FALSE
ENSG00000187049	11	61159159	61166335	1	1	367333	4.5763	2.37e-06	TMEM216	FALSE
ENSG00000144567	2	220040947	220050201	6	1	367333	4.5715	2.42e-06	FAM134A	TRUE
ENSG00000123908	8	141541264	141645718	30	6	367333	4.5647	2.5e-06	AGO2	FALSE
ENSG00000164050	3	48445261	48471594	8	1	367333	4.5644	2.5e-06	PLXNB1	FALSE
ENSG00000173406	1	57460451	59012406	497	97	367333	4.5542	2.63e-06	DAB1	FALSE
ENSG00000164049	3	48413709	48442666	13	1	367333	4.5492	2.69e-06	FBXW12	FALSE
ENSG00000138785	4	106603784	106817143	43	5	367333	4.5393	2.82e-06	INTS12	TRUE
ENSG00000139697	12	123773656	123849390	25	4	367333	4.5365	2.86e-06	SBNO1	TRUE
ENSG00000177352	3	49199968	49203754	1	1	367333	4.5319	2.92e-06	CCDC71	FALSE
ENSG00000196569	6	129204342	129837714	229	23	367333	4.5312	2.93e-06	LAMA2	FALSE
ENSG00000110693	11	15987995	16761138	168	21	367333	4.5138	3.18e-06	SOX6	FALSE
ENSG00000178467	3	49027319	49044587	4	1	367333	4.5132	3.19e-06	P4HTM	FALSE
ENSG00000007237	17	9813926	10101868	66	25	367333	4.512	3.21e-06	GAS7	FALSE
ENSG00000166133	15	40861499	40866659	3	2	367333	4.5065	3.3e-06	RPUSD2	FALSE
ENSG00000176994	17	18218624	18226517	11	2	367333	4.5063	3.3e-06	SMCR8	FALSE
ENSG00000166510	18	52568740	52626739	12	2	367333	4.5052	3.32e-06	CCDC68	TRUE
ENSG00000172995	3	35680437	35835988	49	7	367333	4.5015	3.37e-06	ARPP21	FALSE
ENSG00000165912	11	47199076	47207994	1	1	367333	4.5011	3.38e-06	PACSIN3	TRUE
ENSG00000149532	11	61170121	61197503	4	1	367333	4.5003	3.39e-06	CPSF7	TRUE

### Sheet: ST4
Supplementary Table 4. Genes identified by MAGMA as being significantly associated with the second-order externalizing and internalizing spectrum.
GENE	CHR	START	STOP	NSNPS	NPARAM	N	ZSTAT	P	SYMBOL	shared
ENSG00000188938	9	96208776	96215874	1	1	125394	8.7439	1.1257e-18	FAM120AOS	FALSE
ENSG00000187323	18	49866542	51057784	366	37	125394	8.2382	8.7399e-17	DCC	TRUE
ENSG00000178467	3	49027319	49044587	2	1	125394	8.0629	3.7257e-16	P4HTM	FALSE
ENSG00000124160	20	44689624	44718591	16	3	125394	7.7592	4.2744e-15	NCOA5	TRUE
ENSG00000156603	11	57471186	57479693	1	1	125394	7.7199	5.8198e-15	MED19	FALSE
ENSG00000107105	9	23690102	23826335	38	9	125394	7.7016	6.7168e-15	ELAVL2	TRUE
ENSG00000211450	11	57508825	57510986	1	1	125394	7.6955	7.0467e-15	C11orf31	FALSE
ENSG00000197724	9	96338689	96441869	44	7	125394	7.6944	7.1054e-15	PHF2	FALSE
ENSG00000114268	3	48555117	48599448	1	1	125394	7.6771	8.1338e-15	PFKFB4	FALSE
ENSG00000106460	7	12250867	12282993	19	2	125394	7.6767	8.1601e-15	TMEM106B	FALSE
ENSG00000048828	9	96214004	96328397	30	5	125394	7.5644	1.9484e-14	FAM120A	FALSE
ENSG00000170209	11	113258513	113271140	9	2	125394	7.5392	2.3648e-14	ANKK1	FALSE
ENSG00000156395	10	106400859	107024993	395	25	125394	7.4008	6.7676e-14	SORCS3	TRUE
ENSG00000007372	11	31806340	31839509	10	3	125394	7.3854	7.5995e-14	PAX6	FALSE
ENSG00000154822	3	16844159	17132086	127	13	125394	7.0188	1.1186e-12	PLCL2	TRUE
ENSG00000112246	6	100832891	100912805	17	3	125394	6.9301	2.1028e-12	SIM1	FALSE
ENSG00000168959	11	88237744	88799113	181	17	125394	6.9226	2.2169e-12	GRM5	TRUE
ENSG00000179915	2	50145643	51259674	487	55	125394	6.9013	2.5765e-12	NRXN1	FALSE
ENSG00000172137	16	71392616	71424341	12	3	125394	6.8725	3.1545e-12	CALB2	TRUE
ENSG00000165915	11	47428683	47438047	5	2	125394	6.8712	3.1826e-12	SLC39A13	FALSE
ENSG00000184588	1	66258197	66840259	115	23	125394	6.8682	3.2502e-12	PDE4B	FALSE
ENSG00000041353	18	52385091	52562747	34	4	125394	6.7733	6.2922e-12	RAB27B	FALSE
ENSG00000162374	1	50513686	50669458	24	3	125394	6.7653	6.6518e-12	ELAVL4	TRUE
ENSG00000134532	12	23682440	24103966	106	34	125394	6.7212	9.0103e-12	SOX5	TRUE
ENSG00000173406	1	57460451	59012406	497	97	125394	6.6547	1.4197e-11	DAB1	TRUE
ENSG00000101017	20	44746911	44758502	9	3	125394	6.6475	1.4908e-11	CD40	FALSE
ENSG00000149972	11	98891683	100229616	591	81	125394	6.6269	1.7145e-11	CNTN5	FALSE
ENSG00000115760	2	32582096	32843966	30	5	125394	6.5679	2.5508e-11	BIRC6	FALSE
ENSG00000114302	3	48782030	48885279	10	1	125394	6.5533	2.8131e-11	PRKAR2A	FALSE
ENSG00000164078	3	49924435	49941299	3	1	125394	6.5481	2.9139e-11	MST1R	FALSE
ENSG00000185565	3	115521235	117716095	794	103	125394	6.5245	3.4104e-11	LSAMP	TRUE
ENSG00000173531	3	49721380	49726934	1	1	125394	6.5177	3.5703e-11	MST1	FALSE
ENSG00000196482	1	216676588	217311097	283	52	125394	6.5171	3.5847e-11	ESRRG	TRUE
ENSG00000163320	3	88101094	88199035	52	1	125394	6.4887	4.3294e-11	CGGBP1	FALSE
ENSG00000233822	6	27806323	27823487	4	1	125394	6.4731	4.8013e-11	HIST1H2BN	FALSE
ENSG00000144460	2	226265364	226518734	84	14	125394	6.473	4.8054e-11	NYAP2	TRUE
ENSG00000117020	1	243651535	244014381	63	5	125394	6.4563	5.3649e-11	AKT3	FALSE
ENSG00000164077	3	49946302	49967606	4	1	125394	6.4392	6.0045e-11	MON1A	FALSE
ENSG00000173611	9	127704887	127905785	29	4	125394	6.4384	6.0387e-11	SCAI	FALSE
ENSG00000105866	7	21467652	21554440	4	1	125394	6.3738	9.223e-11	SP4	FALSE
ENSG00000114378	3	50337320	50349812	1	1	125394	6.3644	9.8038e-11	HYAL1	FALSE
ENSG00000165916	11	47440320	47447993	4	2	125394	6.3586	1.0181e-10	PSMC3	FALSE
ENSG00000131558	7	132937829	133751342	201	15	125394	6.3521	1.062e-10	EXOC4	FALSE
ENSG00000185352	13	96743093	97485671	176	25	125394	6.331	1.2177e-10	HS6ST3	FALSE
ENSG00000091656	8	77593454	77779521	34	4	125394	6.3298	1.2272e-10	ZFHX4	TRUE
ENSG00000119596	14	75230069	75322244	35	5	125394	6.3181	1.324e-10	YLPM1	FALSE
ENSG00000175105	3	88188254	88193815	6	1	125394	6.2793	1.7001e-10	ZNF654	FALSE
ENSG00000003756	3	50126341	50156454	6	1	125394	6.2515	2.0324e-10	RBM5	FALSE
ENSG00000177479	3	48956254	49023815	8	1	125394	6.2482	2.0765e-10	ARIH2	FALSE
ENSG00000119608	14	75319736	75330537	9	3	125394	6.2428	2.1488e-10	PROX2	FALSE
ENSG00000140455	15	63796793	63886839	18	4	125394	6.2216	2.4602e-10	USP3	FALSE
ENSG00000155052	2	124782864	125672864	353	50	125394	6.1873	3.0594e-10	CNTNAP5	FALSE
ENSG00000112763	6	26458150	26476849	20	5	125394	6.1868	3.0692e-10	BTN2A1	FALSE
ENSG00000124140	20	44650356	44688784	6	3	125394	6.1832	3.1398e-10	SLC12A5	TRUE
ENSG00000078328	16	6069095	7763340	768	139	125394	6.1824	3.1573e-10	RBFOX1	TRUE
ENSG00000164068	3	49726932	49758962	8	2	125394	6.1658	3.5056e-10	RNF123	FALSE
ENSG00000178537	3	48894369	48936426	8	1	125394	6.1442	4.0184e-10	SLC25A20	FALSE
ENSG00000147324	8	8640864	8751155	41	5	125394	6.1418	4.0785e-10	MFHAS1	FALSE
ENSG00000004534	3	49977440	50137478	44	3	125394	6.1286	4.433e-10	RBM6	FALSE
ENSG00000186472	7	82383329	82792246	107	12	125394	6.1275	4.4627e-10	PCLO	FALSE
ENSG00000198218	3	49067140	49131796	2	1	125394	6.1094	5e-10	QRICH1	FALSE
ENSG00000172046	3	49145479	49158371	3	1	125394	6.1094	5e-10	USP19	FALSE
ENSG00000177352	3	49199968	49203754	2	1	125394	6.1094	5e-10	CCDC71	FALSE
ENSG00000173421	3	49235861	49295537	8	1	125394	6.1094	5e-10	CCDC36	FALSE
ENSG00000229729	3	88108424	88188123	31	1	125394	6.1094	5e-10	RP11-159G9.5	FALSE
ENSG00000112249	6	100956070	101329248	80	5	125394	6.1094	5e-10	ASCC3	TRUE
ENSG00000109919	11	47638867	47664175	7	2	125394	6.1094	5e-10	MTCH2	FALSE
ENSG00000149294	11	112831997	113149158	97	13	125394	6.1094	5e-10	NCAM1	TRUE
ENSG00000149295	11	113280318	113346413	40	6	125394	6.1094	5e-10	DRD2	TRUE
ENSG00000196628	18	52889562	53332018	86	17	125394	6.1094	5e-10	TCF4	TRUE
ENSG00000124920	11	61520114	61555990	14	4	125394	6.109	5.0137e-10	MYRF	FALSE
ENSG00000146555	7	3341080	4308632	476	45	125394	6.0557	6.992e-10	SDK1	TRUE
ENSG00000166747	16	71762913	71843104	14	3	125394	6.0448	7.4789e-10	AP1G1	FALSE
ENSG00000028116	2	58134786	58387055	75	10	125394	6.0442	7.5081e-10	VRK2	FALSE
ENSG00000196569	6	129204342	129837714	229	23	125394	6.04	7.707e-10	LAMA2	TRUE
ENSG00000172575	15	38780304	38857776	10	3	125394	6.03	8.1956e-10	RASGRP1	FALSE
ENSG00000113068	5	139624624	139682706	17	2	125394	6.0211	8.6643e-10	PFDN1	FALSE
ENSG00000008196	6	50786436	50815326	15	4	125394	6.0099	9.2845e-10	TFAP2B	FALSE
ENSG00000164076	3	49895421	49907655	3	1	125394	6.0095	9.3039e-10	CAMKV	FALSE
ENSG00000085382	6	105175968	105307794	58	6	125394	6.0045	9.5986e-10	HACE1	FALSE
ENSG00000196782	4	140637907	141075338	135	25	125394	6.0009	9.8133e-10	MAML3	FALSE
ENSG00000172053	3	49133365	49142553	3	1	125394	6.0002	9.8563e-10	QARS	FALSE
ENSG00000138442	2	203739505	203879521	17	3	125394	5.9943	1.0218e-09	WDR12	FALSE
ENSG00000010704	6	26087509	26098571	8	3	125394	5.9913	1.0408e-09	HFE	FALSE
ENSG00000139428	12	109991542	110011679	17	3	125394	5.9424	1.4041e-09	MMAB	FALSE
ENSG00000165379	14	42076773	42373752	88	11	125394	5.936	1.4603e-09	LRFN5	FALSE
ENSG00000149187	11	47487496	47587121	17	4	125394	5.9038	1.7765e-09	CELF1	FALSE
ENSG00000145934	5	166711804	167691162	186	54	125394	5.9018	1.798e-09	TENM2	FALSE
ENSG00000048740	10	11047259	11378674	94	25	125394	5.8849	1.9918e-09	CELF2	FALSE
ENSG00000049449	11	31833939	32127301	88	19	125394	5.8634	2.2678e-09	RCN1	FALSE
ENSG00000254462	11	57480077	57559058	9	1	125394	5.8469	2.5045e-09	TMX2-CTNND1	FALSE
ENSG00000179603	7	126078652	126893348	404	30	125394	5.8436	2.5536e-09	GRM8	FALSE
ENSG00000010818	6	143072604	143266338	50	12	125394	5.8376	2.6487e-09	HIVEP2	FALSE
ENSG00000166748	15	86685227	87572283	337	40	125394	5.8246	2.8626e-09	AGBL1	FALSE
ENSG00000119414	9	127908852	127952218	12	2	125394	5.8196	2.9499e-09	PPP6C	FALSE
ENSG00000002822	7	1855429	2272878	94	13	125394	5.8195	2.9506e-09	MAD1L1	FALSE
ENSG00000066336	11	47376411	47400127	8	1	125394	5.7852	3.6217e-09	SPI1	FALSE
ENSG00000127952	7	75625656	75677322	11	3	125394	5.7627	4.1381e-09	STYXL1	FALSE
ENSG00000021574	2	32288680	32382706	11	2	125394	5.7495	4.4759e-09	SPAST	FALSE
ENSG00000120088	17	43699267	43913194	21	2	125394	5.7173	5.411e-09	CRHR1	FALSE
ENSG00000109920	11	47738072	47788995	11	2	125394	5.7058	5.7897e-09	FNBP4	FALSE
ENSG00000197153	6	27858093	27860884	2	1	125394	5.6857	6.5142e-09	HIST1H3J	FALSE
ENSG00000040199	16	71671738	71758604	29	4	125394	5.6824	6.6414e-09	PHLPP2	FALSE
ENSG00000138095	2	44113647	44223144	47	6	125394	5.6783	6.8002e-09	LRPPRC	TRUE
ENSG00000118564	4	15606162	15683302	21	4	125394	5.6746	6.9526e-09	FBXL5	FALSE
ENSG00000198315	6	28109688	28127250	9	2	125394	5.6745	6.9532e-09	ZKSCAN8	FALSE
ENSG00000111707	12	118814185	118855840	19	1	125394	5.6659	7.3112e-09	SUDS3	FALSE
ENSG00000118946	13	58205944	58303445	23	6	125394	5.6628	7.4446e-09	PCDH17	FALSE
ENSG00000172409	11	57416465	57429340	5	2	125394	5.6613	7.5096e-09	CLP1	FALSE
ENSG00000187626	6	28212401	28227011	6	2	125394	5.6501	8.0184e-09	ZKSCAN4	FALSE
ENSG00000075413	14	103851729	103970168	66	5	125394	5.6455	8.2369e-09	MARK3	TRUE
ENSG00000037749	5	153418466	153600038	88	11	125394	5.6378	8.613e-09	MFAP3	FALSE
ENSG00000197279	6	28048753	28057341	6	2	125394	5.6357	8.7185e-09	ZNF165	FALSE
ENSG00000048028	11	113668596	113746292	21	4	125394	5.6295	9.0382e-09	USP28	FALSE
ENSG00000148219	9	119187504	120177348	373	65	125394	5.6235	9.3561e-09	ASTN2	FALSE
ENSG00000127948	7	75528518	75616173	9	3	125394	5.6047	1.0432e-08	POR	FALSE
ENSG00000183763	3	49866034	49894007	10	2	125394	5.6043	1.0457e-08	TRAIP	FALSE
ENSG00000166170	14	104022881	104029168	1	1	125394	5.5943	1.1073e-08	BAG5	FALSE
ENSG00000108379	17	44839872	44910520	15	2	125394	5.5784	1.2135e-08	WNT3	FALSE
ENSG00000164051	3	48473574	48481866	6	1	125394	5.5777	1.2184e-08	CCDC51	FALSE
ENSG00000135090	12	118587606	118810750	65	4	125394	5.5625	1.3295e-08	TAOK3	FALSE
ENSG00000185909	3	49209044	49213917	3	1	125394	5.5548	1.3896e-08	KLHDC8B	FALSE
ENSG00000128573	7	113726382	114333827	104	11	125394	5.5452	1.4682e-08	FOXP2	FALSE
ENSG00000119682	14	75120140	75179818	21	3	125394	5.5283	1.6165e-08	AREL1	FALSE
ENSG00000185920	9	98205262	98279339	10	2	125394	5.5053	1.8429e-08	PTCH1	FALSE
ENSG00000228008	3	49941278	49954370	3	1	125394	5.4953	1.9502e-08	CTD-2330K9.3	FALSE
ENSG00000110906	12	109886461	109915349	6	2	125394	5.4953	1.9505e-08	KCTD10	FALSE
ENSG00000134825	11	61535973	61560274	12	2	125394	5.4937	1.9678e-08	TMEM258	FALSE
ENSG00000256053	14	104029299	104073860	6	1	125394	5.4935	1.9707e-08	APOPT1	FALSE
ENSG00000184349	5	106712590	107006596	74	18	125394	5.4905	2.0039e-08	EFNA5	FALSE
ENSG00000188316	10	118609023	118671299	5	2	125394	5.4902	2.0079e-08	ENO4	FALSE
ENSG00000116497	1	33282368	33324476	8	3	125394	5.4864	2.0506e-08	S100PBP	FALSE
ENSG00000149782	11	64018995	64036622	1	1	125394	5.4673	2.2849e-08	PLCB3	FALSE
ENSG00000129292	8	133787618	133861052	5	2	125394	5.4636	2.3328e-08	PHF20L1	FALSE
ENSG00000126214	14	104028233	104167888	33	4	125394	5.4624	2.3483e-08	KLC1	FALSE
ENSG00000145743	5	107194736	107717799	250	19	125394	5.4608	2.37e-08	FBXL17	TRUE
ENSG00000196812	6	28092338	28097860	7	2	125394	5.4604	2.3754e-08	ZSCAN16	FALSE
ENSG00000120306	5	139554227	139661637	39	3	125394	5.4576	2.4134e-08	CYSTM1	FALSE
ENSG00000162385	1	53692564	53704282	6	2	125394	5.4462	2.5731e-08	MAGOH	FALSE
ENSG00000256500	14	104029299	104152261	26	3	125394	5.4443	2.6006e-08	RP11-73M18.2	FALSE
ENSG00000110693	11	15987995	16761138	177	23	125394	5.4397	2.6681e-08	SOX6	FALSE
ENSG00000157851	2	27070615	27173219	20	2	125394	5.4386	2.6853e-08	DPYSL5	FALSE
ENSG00000096654	6	27418522	27440897	28	2	125394	5.4245	2.9051e-08	ZNF184	FALSE
ENSG00000068001	3	50355221	50360337	1	1	125394	5.4033	3.2706e-08	HYAL2	FALSE
ENSG00000114383	3	50357458	50365682	1	1	125394	5.4033	3.2706e-08	TUSC2	FALSE
ENSG00000134824	11	61560452	61634826	21	2	125394	5.3963	3.4022e-08	FADS2	FALSE
ENSG00000136918	9	127615755	127620160	1	1	125394	5.3935	3.4557e-08	WDR38	FALSE
ENSG00000156599	11	57435219	57468659	8	2	125394	5.3911	3.5021e-08	ZDHHC5	FALSE
ENSG00000174891	3	157823644	158263519	198	12	125394	5.3822	3.6792e-08	RSRC1	FALSE
ENSG00000178568	2	212240446	213403565	466	79	125394	5.3664	4.0155e-08	ERBB4	FALSE
ENSG00000136935	9	127640646	127710771	13	4	125394	5.3624	4.1068e-08	GOLGA1	FALSE
ENSG00000126500	11	63870660	63886645	17	3	125394	5.3561	4.2514e-08	FLRT1	FALSE
ENSG00000182257	22	46445358	46450024	1	1	125394	5.3526	4.3345e-08	C22orf26	FALSE
ENSG00000160097	1	33327869	33338083	3	1	125394	5.3519	4.3519e-08	FNDC5	FALSE
ENSG00000142599	1	8412457	8877702	120	7	125394	5.3384	4.688e-08	RERE	FALSE
ENSG00000145020	3	49454211	49460186	3	1	125394	5.3384	4.6892e-08	AMT	FALSE
ENSG00000175806	8	9911778	10286401	144	24	125394	5.3196	5.1984e-08	MSRA	TRUE
ENSG00000168496	11	61560109	61564716	1	1	125394	5.3128	5.3963e-08	FEN1	FALSE
ENSG00000185008	3	75955846	77699115	403	71	125394	5.3075	5.5559e-08	ROBO2	FALSE
ENSG00000171044	8	10753555	11058875	59	11	125394	5.3032	5.6894e-08	XKR6	TRUE
ENSG00000153317	8	131064353	131455906	185	18	125394	5.3027	5.7062e-08	ASAP1	FALSE
ENSG00000149131	11	57364860	57382326	7	2	125394	5.3009	5.761e-08	SERPING1	FALSE
ENSG00000166133	15	40861499	40866659	3	2	125394	5.2966	5.8975e-08	RPUSD2	FALSE
ENSG00000165923	11	47681143	47736941	19	2	125394	5.2904	6.1008e-08	AGBL2	FALSE
ENSG00000213676	6	32065953	32096030	9	4	125394	5.2862	6.2432e-08	ATF6B	FALSE
ENSG00000068796	5	61601989	61833076	113	8	125394	5.2788	6.5011e-08	KIF2A	FALSE
ENSG00000174527	12	109785708	109893328	53	6	125394	5.2743	6.6648e-08	MYO1H	FALSE
ENSG00000235109	6	28292470	28324048	10	3	125394	5.2663	6.9606e-08	ZSCAN31	FALSE
ENSG00000021645	14	78708734	80330762	343	64	125394	5.2595	7.2228e-08	NRXN3	FALSE
ENSG00000188991	12	16341419	16430619	48	3	125394	5.2535	7.4633e-08	SLC15A5	FALSE
ENSG00000116117	2	205410516	206484886	245	38	125394	5.2467	7.744e-08	PARD3B	FALSE
ENSG00000254732	11	57509635	57560715	6	1	125394	5.2454	7.7955e-08	RP11-691N7.6	FALSE
ENSG00000151148	12	109915207	109974507	28	3	125394	5.2439	7.859e-08	UBE3B	FALSE
ENSG00000090905	16	24741016	24838953	37	3	125394	5.2383	8.1047e-08	TNRC6A	FALSE
ENSG00000181163	5	170814120	170838141	1	1	125394	5.236	8.2064e-08	NPM1	FALSE
ENSG00000073969	17	44668035	44834830	5	1	125394	5.2269	8.6199e-08	NSF	FALSE
ENSG00000155099	8	92006024	92053292	7	2	125394	5.2188	9.0058e-08	TMEM55A	FALSE
ENSG00000048342	4	15471489	15603180	35	8	125394	5.218	9.0416e-08	CC2D2A	FALSE
ENSG00000104327	8	91070836	91107703	11	1	125394	5.2115	9.3636e-08	CALB1	FALSE
ENSG00000163788	3	43328004	43466256	10	3	125394	5.2073	9.5809e-08	SNRK	FALSE
ENSG00000176095	3	49761727	49823975	11	2	125394	5.1994	9.9963e-08	IP6K1	FALSE
ENSG00000068745	3	48725436	48777786	12	2	125394	5.1981	1.0068e-07	IP6K2	TRUE
ENSG00000253207	8	114612539	114629187	1	1	125394	5.1946	1.026e-07	RP11-67H2.1	FALSE
ENSG00000163596	2	203640690	203736708	6	2	125394	5.1879	1.0637e-07	ICA1L	FALSE
ENSG00000149292	11	113185251	113254266	18	5	125394	5.1864	1.0717e-07	TTC12	FALSE
ENSG00000180596	6	26115101	26124154	8	3	125394	5.182	1.0973e-07	HIST1H2BC	FALSE
ENSG00000250038	4	28363901	28404486	26	2	125394	5.1669	1.19e-07	RP11-180C1.1	FALSE
ENSG00000225190	17	43513266	43568115	1	1	125394	5.1613	1.2264e-07	PLEKHM1	FALSE
ENSG00000180917	16	71315292	71323618	9	3	125394	5.1529	1.2825e-07	CMTR2	FALSE
ENSG00000136933	9	127962821	127996437	7	3	125394	5.1477	1.3182e-07	RABEPK	FALSE
ENSG00000185278	1	173837220	173872687	14	3	125394	5.146	1.3304e-07	ZBTB37	FALSE
ENSG00000118263	2	207938861	208031991	25	7	125394	5.1348	1.4125e-07	KLF7	FALSE
ENSG00000123908	8	141541264	141645718	30	6	125394	5.1339	1.4186e-07	AGO2	FALSE
ENSG00000147454	8	23386318	23432976	22	4	125394	5.126	1.48e-07	SLC25A37	FALSE
ENSG00000167139	15	74165949	74181555	11	2	125394	5.1224	1.508e-07	TBC1D21	FALSE
ENSG00000138604	15	69452923	69564556	30	3	125394	5.1154	1.565e-07	GLCE	FALSE
ENSG00000117419	1	44686742	44820932	12	2	125394	5.1054	1.6503e-07	ERI3	FALSE
ENSG00000136560	2	161993419	162092732	8	2	125394	5.1037	1.665e-07	TANK	FALSE
ENSG00000186470	6	26365387	26378546	10	2	125394	5.1031	1.6707e-07	BTN3A2	FALSE
ENSG00000186918	8	28203102	28260218	4	2	125394	5.0999	1.6996e-07	ZNF395	FALSE
ENSG00000174473	4	172733405	173962710	140	27	125394	5.0888	1.8021e-07	GALNTL6	FALSE
ENSG00000119689	14	75348594	75370448	7	2	125394	5.0885	1.8042e-07	DLST	FALSE
ENSG00000197182	22	46449749	46509808	1	1	125394	5.0818	1.8696e-07	FLJ27365	FALSE
ENSG00000170775	7	124386051	124405681	13	3	125394	5.0808	1.8797e-07	GPR37	FALSE
ENSG00000149305	11	113775399	113817287	5	2	125394	5.0783	1.9041e-07	HTR3B	FALSE
ENSG00000164484	6	130686879	130764208	54	5	125394	5.0767	1.9203e-07	TMEM200A	FALSE
ENSG00000150471	4	62066976	62944053	169	38	125394	5.0703	1.9861e-07	LPHN3	FALSE
ENSG00000151322	14	33404139	34273382	244	78	125394	5.0664	2.0272e-07	NPAS3	FALSE
ENSG00000203727	6	147830063	148058683	134	20	125394	5.0641	2.052e-07	SAMD5	FALSE
ENSG00000213593	11	57480072	57508445	4	1	125394	5.0511	2.1965e-07	TMX2	FALSE
ENSG00000107249	9	3824127	4348392	258	53	125394	5.0485	2.226e-07	GLIS3	FALSE
ENSG00000187391	7	77646393	79082890	636	103	125394	5.0462	2.2535e-07	MAGI2	FALSE
ENSG00000140945	16	82660408	83830204	548	120	125394	5.0453	2.2646e-07	CDH13	FALSE
ENSG00000187164	10	118643742	118886097	6	1	125394	5.0294	2.4606e-07	KIAA1598	FALSE
ENSG00000198561	11	57520715	57587018	9	1	125394	5.0282	2.4758e-07	CTNND1	FALSE
ENSG00000133315	11	63766030	63933578	58	9	125394	5.0282	2.4761e-07	MACROD1	FALSE
ENSG00000213719	6	31698358	31707540	2	1	125394	5.0241	2.5288e-07	CLIC1	FALSE
ENSG00000268085	8	23412287	23420651	6	1	125394	5.0022	2.8341e-07	AC051642.1	FALSE
ENSG00000204542	6	31079000	31080336	5	2	125394	5.0008	2.8549e-07	C6orf15	FALSE
ENSG00000171988	10	64926981	65225722	95	6	125394	4.9976	2.9017e-07	JMJD1C	FALSE
ENSG00000123119	8	91803778	91971636	51	4	125394	4.9928	2.975e-07	NECAB1	FALSE
ENSG00000030066	11	47799639	47870107	18	2	125394	4.9922	2.9848e-07	NUP160	FALSE
ENSG00000197061	6	26104104	26104518	2	1	125394	4.9904	3.0125e-07	HIST1H4C	FALSE
ENSG00000140832	16	71660064	71676017	4	2	125394	4.9773	3.2244e-07	MARVELD3	FALSE
ENSG00000170903	11	105866350	105893130	6	2	125394	4.9682	3.3785e-07	MSANTD4	FALSE
ENSG00000162367	1	47681962	47697892	3	1	125394	4.9562	3.5947e-07	TAL1	FALSE
ENSG00000101746	18	31431064	31804916	62	10	125394	4.9508	3.6957e-07	NOL4	FALSE
ENSG00000115504	2	62900986	63273622	42	7	125394	4.931	4.09e-07	EHBP1	FALSE
ENSG00000164049	3	48413709	48442666	13	1	125394	4.9203	4.3198e-07	FBXW12	FALSE
ENSG00000167377	16	71481500	71496998	5	3	125394	4.9163	4.4104e-07	ZNF23	FALSE
ENSG00000168477	6	32008931	32083111	34	8	125394	4.9104	4.5457e-07	TNXB	FALSE
ENSG00000143641	1	230193536	230417870	52	12	125394	4.9087	4.5844e-07	GALNT2	FALSE
ENSG00000176994	17	18218624	18226517	11	2	125394	4.9029	4.7225e-07	SMCR8	FALSE
ENSG00000103227	16	903634	1031318	14	2	125394	4.9	4.7909e-07	LMF1	FALSE
ENSG00000168702	2	140988992	142889270	963	111	125394	4.8956	4.901e-07	LRP1B	FALSE
ENSG00000187772	6	105404923	105531207	11	3	125394	4.8881	5.0915e-07	LIN28B	FALSE
ENSG00000086189	5	61683081	61699766	12	3	125394	4.8873	5.1121e-07	DIMT1	FALSE
ENSG00000164483	6	130465460	130686570	171	10	125394	4.8824	5.2405e-07	SAMD3	FALSE
ENSG00000140632	16	4853204	4897343	8	2	125394	4.8795	5.3166e-07	GLYR1	FALSE
ENSG00000162384	1	53679771	53686289	3	1	125394	4.8778	5.3643e-07	C1orf123	FALSE
ENSG00000168779	3	157814948	157824292	2	1	125394	4.8777	5.3654e-07	SHOX2	FALSE
ENSG00000104325	8	91013633	91064320	4	1	125394	4.8737	5.4751e-07	DECR1	FALSE
ENSG00000102471	13	80055287	80130210	19	4	125394	4.8672	5.6603e-07	NDFIP2	FALSE
ENSG00000165861	14	73436159	73493920	24	4	125394	4.8573	5.9504e-07	ZFYVE1	FALSE
ENSG00000215421	18	72265106	72777627	104	16	125394	4.8471	6.2647e-07	ZNF407	FALSE
ENSG00000182952	6	26538633	26546482	3	1	125394	4.8436	6.3761e-07	HMGN4	FALSE
ENSG00000187475	6	26107640	26108364	1	1	125394	4.8407	6.469e-07	HIST1H1T	FALSE
ENSG00000214050	8	28205804	28347835	10	5	125394	4.8344	6.6764e-07	FBXO16	FALSE
ENSG00000143499	1	214454445	214510474	48	6	125394	4.8326	6.7395e-07	SMYD2	FALSE
ENSG00000179021	3	88198893	88217879	13	1	125394	4.825	6.9991e-07	C3orf38	FALSE
ENSG00000077782	8	38268656	38326352	13	4	125394	4.8187	7.2233e-07	FGFR1	FALSE
ENSG00000086200	5	61699799	61924409	88	6	125394	4.8182	7.243e-07	IPO11	FALSE
ENSG00000135503	12	52345451	52390862	1	1	125394	4.8163	7.3132e-07	ACVR1B	FALSE
ENSG00000214670	14	75158879	75179800	11	2	125394	4.815	7.3589e-07	AC007956.1	FALSE
ENSG00000164050	3	48445261	48471594	8	1	125394	4.813	7.4343e-07	PLXNB1	FALSE
ENSG00000135312	6	78171948	78173490	1	1	125394	4.8042	7.7694e-07	HTR1B	FALSE
ENSG00000158445	20	47980414	48099184	88	14	125394	4.8037	7.7878e-07	KCNB1	FALSE
ENSG00000091436	2	173940163	174132738	48	10	125394	4.8034	7.7992e-07	MLTK	FALSE
ENSG00000160746	3	43396351	43733086	50	5	125394	4.8008	7.9006e-07	ANO10	FALSE
ENSG00000188107	6	64429876	66417118	713	44	125394	4.8006	7.9092e-07	EYS	FALSE
ENSG00000104447	8	116420724	116821899	133	10	125394	4.7984	7.9964e-07	TRPS1	FALSE
ENSG00000157429	16	71498453	71598992	33	7	125394	4.7894	8.3646e-07	ZNF19	FALSE
ENSG00000175768	9	37582643	37592639	6	2	125394	4.7769	8.9012e-07	TOMM5	FALSE
ENSG00000149485	11	61567099	61596790	7	1	125394	4.7742	9.0225e-07	FADS1	FALSE
ENSG00000152061	1	174128548	174964445	121	4	125394	4.7692	9.2464e-07	RABGAP1L	FALSE
ENSG00000137872	15	47476298	48066420	220	29	125394	4.7658	9.4033e-07	SEMA6D	TRUE
ENSG00000236699	4	106473777	106629250	71	9	125394	4.758	9.7769e-07	ARHGEF38	FALSE
ENSG00000137473	4	147627790	147867034	69	6	125394	4.7546	9.9421e-07	TTC29	FALSE
ENSG00000118900	16	4896666	4932361	23	5	125394	4.7468	1.0333e-06	UBN1	FALSE
ENSG00000168769	4	106067032	106200973	44	7	125394	4.7349	1.0959e-06	TET2	FALSE
ENSG00000113070	5	139712428	139726216	2	1	125394	4.7259	1.1457e-06	HBEGF	FALSE
ENSG00000151012	4	139085251	139163503	5	2	125394	4.7257	1.1466e-06	SLC7A11	FALSE
ENSG00000110921	12	110011060	110035067	14	3	125394	4.7232	1.1607e-06	MVK	FALSE
ENSG00000006715	7	38762563	38971994	97	10	125394	4.721	1.1733e-06	VPS41	FALSE
ENSG00000164053	3	48488114	48507115	2	1	125394	4.7191	1.1843e-06	ATRIP	FALSE
ENSG00000164500	7	50135632	50199426	6	2	125394	4.7149	1.2089e-06	C7orf72	FALSE
ENSG00000111328	12	123745528	123756881	3	1	125394	4.6995	1.3039e-06	CDK2AP1	FALSE
ENSG00000007237	17	9813926	10101868	66	25	125394	4.6871	1.3854e-06	GAS7	FALSE
ENSG00000232112	3	48481667	48485616	2	1	125394	4.6856	1.3955e-06	TMA7	FALSE
ENSG00000096433	6	33588142	33664351	28	8	125394	4.6833	1.4114e-06	ITPR3	FALSE
ENSG00000177302	17	18174742	18218321	12	2	125394	4.682	1.4208e-06	TOP3A	FALSE
ENSG00000135272	7	114562209	114659256	18	7	125394	4.678	1.4482e-06	MDFIC	FALSE
ENSG00000147724	8	139142266	139509065	71	21	125394	4.6771	1.4549e-06	FAM135B	FALSE
ENSG00000170500	2	100889753	100939195	26	4	125394	4.6703	1.5039e-06	LONRF2	FALSE
ENSG00000152683	2	32390933	32449448	15	2	125394	4.6691	1.5125e-06	SLC30A6	FALSE
ENSG00000165046	8	38243725	38267045	6	1	125394	4.6613	1.5711e-06	LETM2	FALSE
ENSG00000143469	1	210111538	210337636	14	3	125394	4.6563	1.61e-06	SYT14	FALSE
ENSG00000151779	2	15307032	15701454	79	10	125394	4.6527	1.6383e-06	NBAS	FALSE
ENSG00000065833	6	83920108	84140797	100	5	125394	4.6524	1.6403e-06	ME1	FALSE
ENSG00000256591	11	61196692	61253294	24	1	125394	4.6439	1.7095e-06	RP11-286N22.8	FALSE
ENSG00000183715	11	132284871	133402414	319	67	125394	4.6434	1.7138e-06	OPCML	FALSE
ENSG00000148848	10	127700950	128077024	224	45	125394	4.6419	1.7257e-06	ADAM12	FALSE
ENSG00000124568	6	25783125	25832287	43	6	125394	4.6375	1.763e-06	SLC17A1	FALSE
ENSG00000184226	13	66876967	67804468	264	37	125394	4.6352	1.7833e-06	PCDH9	FALSE
ENSG00000164035	4	101316498	101801283	179	19	125394	4.6329	1.8027e-06	EMCN	FALSE
ENSG00000213689	3	48506445	48509044	1	1	125394	4.6287	1.8395e-06	TREX1	FALSE
ENSG00000147548	8	38127215	38239790	19	1	125394	4.6215	1.9049e-06	WHSC1L1	FALSE
ENSG00000100626	14	69725994	69821183	30	8	125394	4.6075	2.0381e-06	GALNT16	FALSE
ENSG00000084764	2	27193480	27250064	2	1	125394	4.6069	2.0432e-06	MAPRE3	FALSE
ENSG00000134802	11	57174427	57195053	2	1	125394	4.6025	2.0873e-06	SLC43A3	FALSE
ENSG00000128191	22	20067755	20099400	19	2	125394	4.5973	2.1402e-06	DGCR8	FALSE
ENSG00000124564	6	25833294	25882514	44	6	125394	4.5946	2.1675e-06	SLC17A3	FALSE
ENSG00000213047	1	197473878	197744826	27	5	125394	4.5819	2.3037e-06	DENND1B	FALSE
ENSG00000154229	17	64298754	64806861	162	34	125394	4.5815	2.3078e-06	PRKCA	FALSE
ENSG00000186792	3	50330262	50336899	1	1	125394	4.578	2.3474e-06	HYAL3	FALSE
ENSG00000115526	2	101008327	101034118	1	1	125394	4.5739	2.3935e-06	CHST10	FALSE
ENSG00000091536	17	18012020	18083116	22	5	125394	4.5484	2.703e-06	MYO15A	FALSE
ENSG00000102935	16	49521435	49891830	148	37	125394	4.5458	2.7367e-06	ZNF423	FALSE
ENSG00000169398	8	141667999	142012315	40	1	125394	4.5447	2.7504e-06	PTK2	FALSE
ENSG00000134571	11	47352957	47374253	10	3	125394	4.5437	2.7636e-06	MYBPC3	FALSE
ENSG00000180573	6	26124373	26139344	9	3	125394	4.5394	2.8213e-06	HIST1H2AC	FALSE
ENSG00000173581	19	56152428	56164527	2	1	125394	4.5393	2.8225e-06	CCDC106	FALSE
ENSG00000176208	17	29158988	29222887	18	1	125394	4.5352	2.8775e-06	ATAD5	FALSE
ENSG00000091106	2	32449522	32490923	14	2	125394	4.5286	2.9684e-06	NLRC4	FALSE
ENSG00000172159	9	85857905	86153461	197	35	125394	4.5276	2.9833e-06	FRMD3	FALSE
ENSG00000172171	17	29224354	29233838	3	1	125394	4.5275	2.9844e-06	TEFM	FALSE
ENSG00000173960	2	24150155	24227779	21	3	125394	4.5176	3.1267e-06	UBXN2A	FALSE
ENSG00000146700	7	76018651	76039012	5	2	125394	4.513	3.1958e-06	SRCRB4D	FALSE
ENSG00000187049	11	61159159	61166335	1	1	125394	4.4996	3.4036e-06	TMEM216	FALSE
ENSG00000138030	2	27309615	27323640	2	1	125394	4.4984	3.4229e-06	KHK	FALSE
ENSG00000141431	18	31158579	31331156	84	8	125394	4.497	3.4452e-06	ASXL3	FALSE

### Sheet: ST5
Supplementary Table 5. Significant results from TWAS of externalizing spectrum across 13 brain tissues.
gene_name	pvalue	n	n_indep	p_i_best	t_i_best	p_i_worst	t_i_worst	eigen_max	eigen_min	eigen_min_kept	z_min	z_max	z_mean	z_sd	tmi	status
ZFYVE21	3.06e-24	1	1	3.06e-24	Brain_Caudate_basal_ganglia	3.06e-24	Brain_Caudate_basal_ganglia	1	1	1	-10.1577	-10.1577	-10.1577	NA	1	0
ZNF184	2.68e-20	1	1	2.68e-20	Brain_Hypothalamus	2.68e-20	Brain_Hypothalamus	1	1	1	-9.23125	-9.23125	-9.23125	NA	1	0
PRSS16	1.24e-18	2	2	2.85e-19	Brain_Cerebellar_Hemisphere	1.19e-16	Brain_Cerebellum	1.83913	0.160874	0.160874	-8.97439	-8.28447	-8.62943	0.487845	2	0
PRPS1P2	1.8e-19	4	4	1.25e-18	Brain_Cerebellar_Hemisphere	0.623691	Brain_Hypothalamus	1.74891	0.28871	0.28871	-8.80973	0.490625	-5.07748	4.41988	4	0
AMT	1.9e-16	9	6	2.38e-18	Brain_Spinal_cord_cervical_c-1	0.5886	Brain_Frontal_Cortex_BA9	4.58106	0.00712302	0.34752	-8.73769	-0.540865	-4.82032	3.11036	6	0
DPYSL5	1.65e-13	6	5	6.61e-18	Brain_Cortex	2.16e-07	Brain_Spinal_cord_cervical_c-1	4.61684	0.101582	0.183357	5.18483	8.62139	6.69916	1.13473	5	0
RP1-153G14.4	4.79e-18	3	3	1.32e-17	Brain_Frontal_Cortex_BA9	0.174594	Brain_Nucleus_accumbens_basal_ganglia	1.22292	0.746922	0.746922	-1.35759	8.54225	2.93551	5.07897	3	0
DALRD3	8.54e-17	2	2	1.48e-17	Brain_Cerebellum	5.07e-13	Brain_Cortex	1.76174	0.238259	0.238259	-8.52874	-7.22339	-7.87607	0.923025	2	0
ZNF204P	6.11e-16	5	5	1.66e-17	Brain_Cerebellar_Hemisphere	0.209103	Brain_Caudate_basal_ganglia	2.54259	0.122072	0.122072	-8.51549	-1.25603	-5.75213	2.75916	5	0
C10orf32	1.9e-13	9	2	2.63e-17	Brain_Hypothalamus	2.48e-09	Brain_Cerebellar_Hemisphere	8.19067	0.0021097	0.354787	-8.46183	-5.96289	-7.28364	0.777778	2	0
NT5C2	2.14e-16	2	2	5.35e-17	Brain_Cerebellar_Hemisphere	0.00011069	Brain_Amygdala	1.59539	0.404607	0.404607	-8.37881	-3.86587	-6.12234	3.19113	2	0
C6orf100	6.25e-17	1	1	6.25e-17	Brain_Hippocampus	6.25e-17	Brain_Hippocampus	1	1	1	-8.36035	-8.36035	-8.36035	NA	1	0
NF1	1.12e-16	1	1	1.12e-16	Brain_Amygdala	1.12e-16	Brain_Amygdala	1	1	1	-8.29119	-8.29119	-8.29119	NA	1	0
PFKFB4	1.02e-15	2	2	1.14e-16	Brain_Cortex	0.652166	Brain_Cerebellar_Hemisphere	1.12279	0.877208	0.877208	-8.28875	-0.450755	-4.36975	5.5423	2	0
BPTF	1.8e-15	2	2	2.11e-16	Brain_Cerebellum	0.560079	Brain_Cerebellar_Hemisphere	1.00647	0.993529	0.993529	-8.21545	0.582724	-3.81636	6.22125	2	0
BTN3A3	1.96e-20	4	4	2.21e-16	Brain_Cortex	0.30566	Brain_Amygdala	2.1373	0.143299	0.143299	-8.21021	-1.02437	-5.63528	3.40238	4	0
BTN3A2	3.01e-20	13	2	2.26e-16	Brain_Hippocampus	9.22e-05	Brain_Caudate_basal_ganglia	11.5835	0.00393131	0.442485	3.91022	8.20745	6.13491	1.34403	2	0
NCKIPSD	1.43e-17	13	3	2.34e-16	Brain_Cortex	0.951577	Brain_Cerebellar_Hemisphere	10.8124	7.18e-14	0.938132	-8.20342	3.07937	-5.99598	3.47017	3	0
RP5-874C20.3	1.92e-15	10	5	2.93e-16	Brain_Caudate_basal_ganglia	2.51e-05	Brain_Cortex	7.49188	0.0324464	0.261613	4.21376	8.17623	6.29064	1.46059	5	0
ZSCAN12P1	4.2e-16	1	1	4.2e-16	Brain_Hypothalamus	4.2e-16	Brain_Hypothalamus	1	1	1	8.13278	8.13278	8.13278	NA	1	0
HIST1H1C	9.01e-17	7	4	1.77e-15	Brain_Frontal_Cortex_BA9	0.291278	Brain_Nucleus_accumbens_basal_ganglia	4.8105	0.0414513	0.39841	-7.95614	-1.05532	-4.21039	2.53023	4	0
U91328.22	2.37e-14	2	2	2.71e-15	Brain_Putamen_basal_ganglia	0.789853	Brain_Hypothalamus	1.03325	0.966753	0.966753	0.266501	7.90354	4.08502	5.4002	2	0
ZNF322	1.05e-13	2	2	1.26e-14	Brain_Caudate_basal_ganglia	9.04e-06	Brain_Anterior_cingulate_cortex_BA24	1.63359	0.366411	0.366411	-7.70994	-4.43887	-6.0744	2.313	2	0
RP1-265C24.5	2.91e-12	12	2	1.31e-14	Brain_Putamen_basal_ganglia	9.49e-08	Brain_Caudate_basal_ganglia	10.8602	0.0005489	0.442111	5.33614	7.7052	6.37529	0.699604	2	0
RP11-182I10.3	1.94e-14	1	1	1.94e-14	Brain_Cerebellum	1.94e-14	Brain_Cerebellum	1	1	1	-7.65462	-7.65462	-7.65462	NA	1	0
TDRD9	6.49e-16	11	4	2.12e-14	Brain_Hypothalamus	0.00102318	Brain_Anterior_cingulate_cortex_BA24	9.36462	0.00016094	0.317247	-7.64308	-3.28407	-4.61002	1.34165	4	0
MARVELD3	2.33e-13	2	2	2.46e-14	Brain_Cerebellum	3.97e-12	Brain_Cerebellar_Hemisphere	1.921	0.0790049	0.0790049	-7.62404	-6.93839	-7.28122	0.484826	2	0
RP11-981G7.6	6.62e-14	11	7	2.66e-14	Brain_Spinal_cord_cervical_c-1	0.988964	Brain_Frontal_Cortex_BA9	5.79907	6.08e-07	0.354941	-0.0138324	7.61366	3.8285	2.34908	7	0
WDR6	6.52e-18	8	5	2.74e-14	Brain_Anterior_cingulate_cortex_BA24	0.317892	Brain_Amygdala	5.0407	8.12e-05	0.247269	-2.57557	7.61015	4.60068	3.95897	5	0
RP11-481A20.10	4.36e-11	10	7	3.17e-14	Brain_Cerebellum	0.00010389	Brain_Hypothalamus	6.13455	4.97e-17	0.211453	3.88133	7.59138	5.98669	1.18437	7	0
MTCH2	1.37e-20	6	3	3.43e-14	Brain_Anterior_cingulate_cortex_BA24	0.0254981	Brain_Cerebellum	5.13097	0.0156991	0.283495	-7.58092	-2.23377	-5.95114	1.90979	3	0
SCAI	1.1e-13	2	2	3.63e-14	Brain_Cortex	2.56e-08	Brain_Substantia_nigra	1.57023	0.429766	0.429766	5.56933	7.57354	6.57144	1.41719	2	0
RP11-239L20.6	4.3e-14	1	1	4.3e-14	Brain_Hippocampus	4.3e-14	Brain_Hippocampus	1	1	1	7.5517	7.5517	7.5517	NA	1	0
GPX1	3.88e-12	3	3	6.68e-14	Brain_Cortex	0.426925	Brain_Nucleus_accumbens_basal_ganglia	1.41283	0.662459	0.662459	-1.1247	7.49398	1.85827	4.88346	3	0
P4HTM	9.99e-16	4	4	6.68e-14	Brain_Putamen_basal_ganglia	0.0902208	Brain_Hippocampus	1.88786	0.462246	0.462246	-7.49398	1.69423	-3.93957	4.34223	4	0
RP11-724N1.1	2.74e-11	6	5	7.71e-14	Brain_Caudate_basal_ganglia	0.137668	Brain_Putamen_basal_ganglia	3.75426	0.056583	0.137796	-7.47525	-1.48453	-5.53463	2.51883	5	0
ZSCAN31	2.34e-12	13	5	9.08e-14	Brain_Nucleus_accumbens_basal_ganglia	0.46473	Brain_Cerebellum	9.2666	0.00775737	0.352946	-7.45359	0.73108	-5.00155	2.23427	5	0
ZSCAN9	1.24e-15	4	4	1.57e-13	Brain_Frontal_Cortex_BA9	0.265548	Brain_Nucleus_accumbens_basal_ganglia	1.943	0.153834	0.153834	-7.38078	1.11337	-3.78596	4.24781	4	0
NICN1	1.25e-12	2	2	1.88e-13	Brain_Caudate_basal_ganglia	0.0704199	Brain_Cerebellum	1.35095	0.649047	0.649047	-1.8092	7.35718	2.77399	6.48161	2	0
DEFB134	1.44e-11	4	4	1.91e-13	Brain_Cerebellar_Hemisphere	0.129344	Brain_Frontal_Cortex_BA9	1.81802	0.497526	0.497526	-1.51669	7.3549	3.26317	3.71618	4	0
AS3MT	1.11e-13	9	3	2.28e-13	Brain_Hippocampus	4.07e-06	Brain_Cortex	7.94636	0.00642368	0.316491	-7.33112	-4.60774	-6.00261	1.00081	3	0
RP11-753C18.8	5.48e-16	2	2	2.34e-13	Brain_Cerebellar_Hemisphere	0.00051012	Brain_Cerebellum	1.80441	0.195587	0.195587	-7.32789	-3.47539	-5.40164	2.72413	2	0
GAPVD1	2.92e-13	1	1	2.92e-13	Brain_Cerebellum	2.92e-13	Brain_Cerebellum	1	1	1	7.29802	7.29802	7.29802	NA	1	0
RP11-981G7.2	8.15e-15	2	2	3.26e-13	Brain_Cerebellum	5.66e-11	Brain_Spinal_cord_cervical_c-1	1.48713	0.512873	0.512873	6.55257	7.28318	6.91787	0.516617	2	0
RP11-481A20.11	1.68e-10	10	7	3.91e-13	Brain_Anterior_cingulate_cortex_BA24	0.540492	Brain_Cortex	6.03572	0.0121347	0.21198	0.612069	7.25874	5.37069	2.02157	7	0
SLC35C2	4.46e-12	2	2	4.83e-13	Brain_Nucleus_accumbens_basal_ganglia	0.00157151	Brain_Spinal_cord_cervical_c-1	1.43352	0.56648	0.56648	3.16114	7.22994	5.19554	2.87707	2	0
ZNF192P1	4.48e-11	6	4	5.43e-13	Brain_Cortex	0.00098703	Brain_Frontal_Cortex_BA9	4.38693	0.0121671	0.225126	-7.21401	-3.2942	-5.19158	1.5486	4	0
QRICH1	1.01e-12	2	2	5.89e-13	Brain_Cerebellar_Hemisphere	0.936088	Brain_Cerebellum	1.25717	0.742831	0.742831	0.0801881	7.20299	3.64159	5.03658	2	0
SLC39A13	3.35e-11	4	2	6.32e-13	Brain_Caudate_basal_ganglia	0.0113428	Brain_Cerebellum	2.98181	0.00448736	0.988339	-7.19348	-2.53196	-5.63351	2.18418	2	0
WDPCP	6.1e-14	3	3	6.4e-13	Brain_Anterior_cingulate_cortex_BA24	0.567655	Brain_Cerebellum	1.69561	0.488239	0.488239	-7.19162	-0.571508	-3.86485	3.31018	3	0
PSMC3	2.3e-11	7	4	8.61e-13	Brain_Cerebellum	0.133849	Brain_Caudate_basal_ganglia	3.79093	0.00558311	0.396494	-7.15116	3.97502	-2.59217	3.60134	4	0
CTSB	9.15e-12	5	4	1.48e-12	Brain_Caudate_basal_ganglia	0.00167745	Brain_Spinal_cord_cervical_c-1	3.51775	0.0191875	0.170559	-7.07629	-3.14209	-4.49419	1.54674	4	0
FAM90A2P	2.68e-10	5	5	1.74e-12	Brain_Caudate_basal_ganglia	0.245879	Brain_Hippocampus	2.51106	0.186403	0.186403	1.16042	7.05426	4.6086	2.33561	5	0
PGBD1	5.38e-13	7	5	2.1e-12	Brain_Cerebellar_Hemisphere	0.299881	Brain_Amygdala	3.10804	0.0433922	0.174415	-7.02751	2.61194	-1.38444	3.88399	5	0
ZKSCAN8	8.5e-11	4	3	5.63e-12	Brain_Cerebellum	0.0239127	Brain_Cerebellar_Hemisphere	3.24752	0.0889759	0.225193	2.25853	6.88877	4.45214	1.93467	3	0
RP11-981G7.3	3.64e-12	10	5	6.34e-12	Brain_Hypothalamus	0.177606	Brain_Putamen_basal_ganglia	6.69226	0.00416024	0.310873	1.34816	6.87179	3.94904	1.70957	5	0
COQ5	6.38e-11	7	2	7.54e-12	Brain_Nucleus_accumbens_basal_ganglia	1.25e-07	Brain_Anterior_cingulate_cortex_BA24	6.57102	1.59e-06	0.238644	5.28653	6.84706	5.73726	0.507795	2	0
OR2B8P	4.48e-10	4	3	8.67e-12	Brain_Cerebellum	1.2e-06	Brain_Caudate_basal_ganglia	3.50693	0.0327091	0.128303	-6.82703	-4.85538	-6.11026	0.913718	3	0
RP11-351I21.6	2.11e-10	9	6	1.03e-11	Brain_Anterior_cingulate_cortex_BA24	0.00456516	Brain_Cerebellum	5.56501	0.0120555	0.21747	2.83622	6.80185	5.12445	1.03597	6	0
RP11-481A20.4	1e-13	3	3	1.13e-11	Brain_Frontal_Cortex_BA9	3.81e-05	Brain_Cerebellum	1.72355	0.337789	0.337789	4.11868	6.78901	5.87528	1.52167	3	0
ZSCAN23	1.01e-09	9	4	1.17e-11	Brain_Putamen_basal_ganglia	0.0705853	Brain_Cerebellum	6.45976	0.0362754	0.265678	-6.78375	-1.80814	-5.01531	1.67547	4	0
NEIL2	2.64e-13	6	6	1.2e-11	Brain_Cortex	0.969506	Brain_Caudate_basal_ganglia	1.52415	0.507763	0.507763	-5.33329	6.78049	0.414463	4.31101	6	0
AL022393.7	9.12e-10	13	1	1.31e-11	Brain_Cortex	1.5e-07	Brain_Amygdala	12.1473	0.00160269	12.1473	-6.76807	-5.2522	-5.91739	0.436913	1	0
RP11-397A16.2	1.86e-11	1	1	1.86e-11	Brain_Spinal_cord_cervical_c-1	1.86e-11	Brain_Spinal_cord_cervical_c-1	1	1	1	6.71671	6.71671	6.71671	NA	1	0
ZKSCAN3	7.06e-13	7	6	1.99e-11	Brain_Frontal_Cortex_BA9	0.818127	Brain_Nucleus_accumbens_basal_ganglia	3.89724	0.0926128	0.220125	-1.95241	6.70679	1.95892	3.65306	6	0
MADD	6.12e-10	3	3	2.28e-11	Brain_Spinal_cord_cervical_c-1	0.00221301	Brain_Cerebellum	2.37907	0.176842	0.176842	-6.68667	-3.06005	-4.50543	1.92203	3	0
OLFML2A	9.27e-09	5	5	2.63e-11	Brain_Cortex	0.862531	Brain_Cerebellar_Hemisphere	1.6417	0.419023	0.419023	-0.173153	6.66613	1.94643	2.72441	5	0
NEUROD6	1.49e-10	2	2	3.29e-11	Brain_Cerebellum	0.301966	Brain_Nucleus_accumbens_basal_ganglia	1.01332	0.98668	0.98668	-6.63278	-1.03223	-3.8325	3.96019	2	0
CADM2	3.19e-15	3	3	3.67e-11	Brain_Spinal_cord_cervical_c-1	0.848792	Brain_Hippocampus	1.6	0.405797	0.405797	0.190661	6.61675	3.10583	3.2542	3	0
C8orf12	3.89e-12	4	3	3.76e-11	Brain_Cerebellum	0.858039	Brain_Hypothalamus	3.15307	0.0355058	0.161689	-6.61332	0.178872	-4.3886	3.09602	3	0
VAC14	2.14e-10	2	2	3.88e-11	Brain_Amygdala	0.0154065	Brain_Cerebellar_Hemisphere	1.23029	0.769711	0.769711	-2.42268	6.60859	2.09296	6.38607	2	0
FAM86B3P	1.52e-10	8	5	4.22e-11	Brain_Cerebellar_Hemisphere	0.25122	Brain_Frontal_Cortex_BA9	4.95582	0.000255	0.366162	-6.59603	1.14739	-4.15374	2.78162	5	0
KHDRBS1	8.61e-11	2	2	5.51e-11	Brain_Cerebellum	0.12188	Brain_Nucleus_accumbens_basal_ganglia	1.04355	0.956453	0.956453	-1.54693	6.55647	2.50477	5.72997	2	0
SLC12A5	3.73e-10	2	2	6.34e-11	Brain_Hippocampus	0.157654	Brain_Cortex	1.08819	0.911808	0.911808	1.41301	6.53557	3.97429	3.6222	2	0
ZNF391	5.11e-17	13	3	7.8e-11	Brain_Hippocampus	0.931957	Brain_Nucleus_accumbens_basal_ganglia	11.3159	0.00029028	0.392395	-2.21265	6.50436	0.408682	2.12657	3	0
C2orf16	4.67e-10	2	2	9.49e-11	Brain_Substantia_nigra	1.46e-05	Brain_Amygdala	1.77025	0.229748	0.229748	-4.33497	6.47487	1.06995	7.64371	2	0
RP4-625H18.2	2.09e-11	9	9	1.12e-10	Brain_Caudate_basal_ganglia	0.447539	Brain_Cerebellar_Hemisphere	1.70887	0.341773	0.341773	-6.44916	2.7478	-0.79535	2.80411	9	0
LPXN	1.12e-10	2	2	1.14e-10	Brain_Hypothalamus	0.00024343	Brain_Cerebellar_Hemisphere	1.25958	0.740421	0.740421	-6.44699	-3.66907	-5.05803	1.96428	2	0
CD40	8.44e-10	5	4	1.17e-10	Brain_Anterior_cingulate_cortex_BA24	1.85e-07	Brain_Substantia_nigra	3.84189	0.0577282	0.215362	-6.44262	-5.21361	-6.00192	0.473264	4	0
MSRA	7.31e-11	2	2	1.22e-10	Brain_Spinal_cord_cervical_c-1	8.25e-06	Brain_Caudate_basal_ganglia	1.36081	0.639186	0.639186	-4.45861	6.43685	0.989117	7.70425	2	0
RAB27B	1.4e-10	2	2	1.26e-10	Brain_Caudate_basal_ganglia	0.091319	Brain_Cerebellum	1.04874	0.951262	0.951262	-1.68848	6.43145	2.37148	5.74166	2	0
AL049840.1	1.99e-14	5	2	1.5e-10	Brain_Spinal_cord_cervical_c-1	0.00309339	Brain_Cerebellum	4.12461	0.00076123	0.808861	-6.40557	2.9583	-3.26681	3.63783	2	0
NAT8	5.12e-10	3	2	1.63e-10	Brain_Cortex	2.08e-09	Brain_Caudate_basal_ganglia	2.72394	0.0901355	0.185924	5.99172	6.39249	6.21411	0.20398	2	0
NEGR1	2.8e-10	1	1	2.8e-10	Brain_Hippocampus	2.8e-10	Brain_Hippocampus	1	1	1	6.30946	6.30946	6.30946	NA	1	0
HYI	4.99e-09	3	3	2.99e-10	Brain_Spinal_cord_cervical_c-1	0.00459665	Brain_Cerebellar_Hemisphere	2.1189	0.124153	0.124153	2.83402	6.29936	4.69458	1.74677	3	0
ALMS1P	5.34e-11	8	3	3.38e-10	Brain_Cerebellum	3.17e-09	Brain_Caudate_basal_ganglia	6.81012	0.00261634	0.356851	5.9228	6.28029	6.1624	0.117776	3	0
MRPL43	2.24e-08	5	3	3.79e-10	Brain_Caudate_basal_ganglia	6.1e-07	Brain_Hypothalamus	4.49296	0.0163596	0.169458	-6.26226	-4.98808	-5.42093	0.513502	3	0
ARPC5L	6.42e-09	4	4	4.43e-10	Brain_Cerebellum	0.873006	Brain_Caudate_basal_ganglia	1.52715	0.402629	0.402629	-6.23797	0.159842	-2.53922	2.71095	4	0
AC067959.1	4.59e-10	1	1	4.59e-10	Brain_Amygdala	4.59e-10	Brain_Amygdala	1	1	1	-6.23243	-6.23243	-6.23243	NA	1	0
NDUFS3	8.57e-09	3	2	4.6e-10	Brain_Cerebellar_Hemisphere	0.0711986	Brain_Cortex	2.32968	0.0732875	0.597029	-6.23216	-1.80421	-4.40084	2.31105	2	0
SMIM19	7.26e-09	13	2	5.38e-10	Brain_Anterior_cingulate_cortex_BA24	0.00237028	Brain_Amygdala	12.0696	8.38e-05	0.423649	3.03943	6.20752	5.40094	0.77483	2	0
RAB7A	1.03e-09	2	2	5.81e-10	Brain_Cerebellar_Hemisphere	0.0554476	Brain_Nucleus_accumbens_basal_ganglia	1.02979	0.970212	0.970212	-1.91535	6.19558	2.14011	5.7353	2	0
TAC1	1.32e-08	4	4	6.17e-10	Brain_Cerebellum	0.719	Brain_Frontal_Cortex_BA9	1.66504	0.339115	0.339115	0.359796	6.18593	2.56066	2.65493	4	0
TNKS	7.23e-10	1	1	7.23e-10	Brain_Spinal_cord_cervical_c-1	7.23e-10	Brain_Spinal_cord_cervical_c-1	1	1	1	-6.16106	-6.16106	-6.16106	NA	1	0
OR7E161P	4.74e-09	3	3	9.39e-10	Brain_Cortex	4.53e-07	Brain_Frontal_Cortex_BA9	2.39779	0.134344	0.134344	-6.11941	-5.04508	-5.74117	0.603582	3	0
NTAN1P2	1.17e-08	3	3	9.98e-10	Brain_Cerebellum	0.007827	Brain_Hippocampus	2.00138	0.32698	0.32698	-6.10966	-2.65944	-3.88805	1.92758	3	0
EXOC6B	7.22e-09	2	2	1.03e-09	Brain_Cerebellum	0.0026664	Brain_Hippocampus	1.42268	0.577315	0.577315	-6.10536	-3.00379	-4.55457	2.19314	2	0
TMPRSS5	7.94e-13	9	8	1.04e-09	Brain_Amygdala	0.858948	Brain_Spinal_cord_cervical_c-1	2.62614	0.0290618	0.313404	-6.10255	4.33591	1.2653	3.30202	8	0
RP11-419I17.1	1.62e-09	3	3	1.17e-09	Brain_Caudate_basal_ganglia	0.731285	Brain_Cerebellum	1.09926	0.901065	0.901065	0.343417	6.08418	3.20139	2.87046	3	0
ILF3-AS1	1.36e-09	1	1	1.36e-09	Brain_Cortex	1.36e-09	Brain_Cortex	1	1	1	6.05992	6.05992	6.05992	NA	1	0
FKBP1B	1.15e-08	2	2	1.47e-09	Brain_Cerebellar_Hemisphere	0.328466	Brain_Spinal_cord_cervical_c-1	1.16257	0.837431	0.837431	-6.04734	-0.977208	-3.51227	3.58512	2	0
KCNK3	8.53e-10	4	4	1.47e-09	Brain_Putamen_basal_ganglia	0.254248	Brain_Cortex	1.28291	0.650915	0.650915	-6.04765	-1.14009	-3.27717	2.37251	4	0
SLC35G5	2.6e-09	2	2	1.52e-09	Brain_Nucleus_accumbens_basal_ganglia	0.00014164	Brain_Cortex	1.36117	0.638828	0.638828	-6.0419	-3.80528	-4.92359	1.58153	2	0
PAN2	1.7e-09	2	2	1.62e-09	Brain_Cortex	0.0190805	Brain_Hippocampus	1.0578	0.942198	0.942198	-2.34395	6.03203	1.84404	5.92271	2	0
CHST10	1.43e-08	7	6	1.64e-09	Brain_Cerebellar_Hemisphere	0.247425	Brain_Nucleus_accumbens_basal_ganglia	4.27924	0.0114247	0.147076	-6.02954	1.15663	-4.29697	2.52097	6	0
WDR12	3.56e-12	2	2	1.64e-09	Brain_Amygdala	0.24757	Brain_Putamen_basal_ganglia	1.41773	0.582266	0.582266	-1.15627	6.02993	2.43683	5.08141	2	0
C11orf49	5.22e-11	3	3	1.66e-09	Brain_Anterior_cingulate_cortex_BA24	0.375831	Brain_Cerebellum	1.54041	0.357134	0.357134	0.885604	6.02793	4.17427	2.85575	3	0
RP11-62H7.2	1.04e-12	9	8	1.66e-09	Brain_Cortex	0.0178547	Brain_Anterior_cingulate_cortex_BA24	3.19447	0.0222624	0.253493	2.36862	6.02768	4.70088	1.3089	8	0
ACP2	1.41e-10	2	2	1.67e-09	Brain_Anterior_cingulate_cortex_BA24	3.89e-07	Brain_Cerebellum	1.38081	0.619191	0.619191	-6.02709	-5.07428	-5.55069	0.673737	2	0
RP5-963E22.4	1.69e-09	1	1	1.69e-09	Brain_Anterior_cingulate_cortex_BA24	1.69e-09	Brain_Anterior_cingulate_cortex_BA24	1	1	1	6.02544	6.02544	6.02544	NA	1	0
DBNDD1	2.08e-09	1	1	2.08e-09	Brain_Cortex	2.08e-09	Brain_Cortex	1	1	1	5.99106	5.99106	5.99106	NA	1	0
TRIP4	2.29e-09	8	4	2.16e-09	Brain_Cerebellar_Hemisphere	0.700425	Brain_Nucleus_accumbens_basal_ganglia	5.80023	0.00053431	0.285384	-1.33201	5.98497	0.0971911	2.39797	4	0
TXNL1	2.2e-09	1	1	2.2e-09	Brain_Cerebellum	2.2e-09	Brain_Cerebellum	1	1	1	-5.98245	-5.98245	-5.98245	NA	1	0
GTF2H1	4.34e-06	11	5	2.36e-09	Brain_Caudate_basal_ganglia	0.716064	Brain_Putamen_basal_ganglia	7.00923	0.00045839	0.681882	-5.97085	0.453804	-3.72572	2.25687	5	0
RRP7A	8.36e-11	11	8	2.45e-09	Brain_Cortex	0.862192	Brain_Anterior_cingulate_cortex_BA24	3.44498	4.41e-17	0.271847	-4.55444	5.96455	1.3863	3.40846	8	0
SGK223	3.65e-10	4	4	2.47e-09	Brain_Cerebellum	0.650151	Brain_Substantia_nigra	1.36291	0.714739	0.714739	-5.96318	3.54968	-1.26636	3.949	4	0
AXIN1	2.51e-08	3	3	2.53e-09	Brain_Cerebellum	0.00397429	Brain_Caudate_basal_ganglia	1.98122	0.0841914	0.0841914	2.88019	5.95943	4.69662	1.61254	3	0
ABCC11	2.75e-09	1	1	2.75e-09	Brain_Hippocampus	2.75e-09	Brain_Hippocampus	1	1	1	5.94594	5.94594	5.94594	NA	1	0
AKAP12	2.77e-09	1	1	2.77e-09	Brain_Hypothalamus	2.77e-09	Brain_Hypothalamus	1	1	1	5.94475	5.94475	5.94475	NA	1	0
SCN3A	2.93e-09	1	1	2.93e-09	Brain_Putamen_basal_ganglia	2.93e-09	Brain_Putamen_basal_ganglia	1	1	1	-5.9354	-5.9354	-5.9354	NA	1	0
ACAD9	3.76e-07	4	4	2.95e-09	Brain_Anterior_cingulate_cortex_BA24	0.314793	Brain_Caudate_basal_ganglia	1.59048	0.534087	0.534087	-5.93461	2.61164	-1.45503	3.50277	4	0
FAM180B	2.97e-08	3	2	2.97e-09	Brain_Frontal_Cortex_BA9	4.62e-07	Brain_Cerebellum	2.79639	0.0341451	0.169465	-5.933	-5.04132	-5.57195	0.469407	2	0
FRRS1L	3.15e-09	2	2	2.99e-09	Brain_Cerebellum	0.720964	Brain_Hippocampus	1.26359	0.736414	0.736414	-5.93191	0.357171	-2.78737	4.44705	2	0
RSRC1	1.69e-09	5	3	3.2e-09	Brain_Cortex	0.79962	Brain_Spinal_cord_cervical_c-1	3.7571	0.0574951	0.27889	-0.253839	5.92075	4.32519	2.59897	3	0
ALG1L13P	3.83e-13	2	2	3.22e-09	Brain_Cortex	2.58e-06	Brain_Cerebellum	1.00045	0.999552	0.999552	-5.91992	-4.70207	-5.31099	0.86115	2	0
RP11-351I21.7	5.81e-09	6	4	3.3e-09	Brain_Caudate_basal_ganglia	1.05e-05	Brain_Cerebellar_Hemisphere	4.15038	0.00058431	0.447324	4.40578	5.91588	5.0548	0.576473	4	0
SMPDL3B	7.62e-10	3	3	3.98e-09	Brain_Caudate_basal_ganglia	0.815773	Brain_Cerebellum	1.05534	0.942863	0.942863	-3.12479	5.88494	0.842388	4.60012	3	0
MTMR9	9.8e-10	2	2	4.02e-09	Brain_Cerebellar_Hemisphere	3.42e-08	Brain_Spinal_cord_cervical_c-1	1.57265	0.427347	0.427347	-5.51829	5.88341	0.182561	8.06222	2	0
ALG1L11P	1.61e-10	4	4	4.27e-09	Brain_Cerebellum	0.00018887	Brain_Caudate_basal_ganglia	2.15055	0.245757	0.245757	3.73346	5.87341	5.11898	0.949712	4	0
MGC10955	2.39e-06	11	11	4.4e-09	Brain_Cerebellum	0.942313	Brain_Putamen_basal_ganglia	1.83282	0.239492	0.239492	-5.86859	1.86618	-0.601542	2.62079	11	0
LINC00202-1	2.32e-05	9	8	5.35e-09	Brain_Cerebellar_Hemisphere	0.671797	Brain_Caudate_basal_ganglia	2.20506	0.0317167	0.551749	-2.81535	5.83576	0.792236	2.9487	8	0
NME5	1.12e-06	6	6	6.14e-09	Brain_Nucleus_accumbens_basal_ganglia	0.968774	Brain_Caudate_basal_ganglia	1.94473	0.38028	0.38028	-5.81282	1.29906	-1.29215	2.43134	6	0
CCDC88B	1.55e-08	6	1	6.32e-09	Brain_Cerebellar_Hemisphere	1.21e-07	Brain_Caudate_basal_ganglia	5.7168	0.00742832	5.7168	5.29183	5.80799	5.52268	0.203603	1	0
TNFRSF1B	1.2e-08	2	2	6.69e-09	Brain_Cerebellum	0.0145095	Brain_Caudate_basal_ganglia	1.1329	0.867101	0.867101	-5.79853	2.4444	-1.67707	5.82863	2	0
TRIM73	4.11e-10	10	6	6.74e-09	Brain_Hypothalamus	0.41076	Brain_Anterior_cingulate_cortex_BA24	6.21501	1.22e-16	0.339101	-5.79717	-0.822556	-4.02548	1.63036	6	0
CCDC114	4.11e-05	10	10	7e-09	Brain_Hypothalamus	0.99518	Brain_Cerebellum	2.95295	0.239109	0.239109	-0.733486	5.79086	0.859833	1.85938	10	0
MAMSTR	3.55e-06	7	7	7e-09	Brain_Hypothalamus	0.742593	Brain_Caudate_basal_ganglia	1.88104	0.345956	0.345956	-1.46612	5.79101	1.61938	2.33366	7	0
FUT11	4.14e-08	4	3	7.09e-09	Brain_Cerebellum	0.322167	Brain_Caudate_basal_ganglia	3.1449	0.00581702	0.192575	0.990014	5.7888	4.09648	2.12489	3	0
RP11-769N22.1	7.64e-09	1	1	7.64e-09	Brain_Cortex	7.64e-09	Brain_Cortex	1	1	1	-5.77625	-5.77625	-5.77625	NA	1	0
NME6	8.79e-16	6	5	8.04e-09	Brain_Cortex	0.794192	Brain_Frontal_Cortex_BA9	3.93502	0.0117445	0.171084	-2.117	5.76763	1.12877	2.99166	5	0
RBL2	8.8e-11	13	4	9.33e-09	Brain_Substantia_nigra	0.92519	Brain_Cortex	10.1179	0.00043848	0.400275	-5.74252	2.89301	-0.0920679	2.05615	4	0
PGD	1.11e-08	2	2	9.91e-09	Brain_Putamen_basal_ganglia	0.0259588	Brain_Nucleus_accumbens_basal_ganglia	1.04991	0.950091	0.950091	-2.22683	5.7323	1.75274	5.62796	2	0
BIRC7	6.1e-09	4	4	1.09e-08	Brain_Anterior_cingulate_cortex_BA24	0.0213732	Brain_Nucleus_accumbens_basal_ganglia	1.37268	0.640479	0.640479	-5.71567	2.32925	-2.27119	3.38117	4	0
FKSG48	8.24e-11	2	2	1.1e-08	Brain_Caudate_basal_ganglia	0.210449	Brain_Cerebellar_Hemisphere	1.38128	0.618722	0.618722	-1.25233	5.71514	2.2314	4.92674	2	0
LINC01068	1.2e-08	2	1	1.22e-08	Brain_Cerebellar_Hemisphere	1.35e-08	Brain_Cerebellum	1.99265	0.00735108	1.99265	-5.69746	-5.67964	-5.68855	0.0126014	1	0
FAM90A25P	7.36e-08	7	7	1.23e-08	Brain_Frontal_Cortex_BA9	0.88313	Brain_Putamen_basal_ganglia	2.92399	0.211891	0.211891	-0.147002	5.69506	3.15647	2.11391	7	0
PPP2R5C	8.85e-08	2	2	1.24e-08	Brain_Cortex	0.931361	Brain_Cerebellum	1.02939	0.970615	0.970615	0.0861331	5.69358	2.88986	3.96506	2	0
EIF5	1.36e-08	1	1	1.36e-08	Brain_Substantia_nigra	1.36e-08	Brain_Substantia_nigra	1	1	1	-5.6778	-5.6778	-5.6778	NA	1	0
CACNG3	1.41e-08	1	1	1.41e-08	Brain_Putamen_basal_ganglia	1.41e-08	Brain_Putamen_basal_ganglia	1	1	1	-5.67224	-5.67224	-5.67224	NA	1	0
MTIF3	1.59e-08	1	1	1.59e-08	Brain_Caudate_basal_ganglia	1.59e-08	Brain_Caudate_basal_ganglia	1	1	1	-5.6514	-5.6514	-5.6514	NA	1	0
ZNF655	6.27e-08	3	3	1.69e-08	Brain_Anterior_cingulate_cortex_BA24	0.608275	Brain_Amygdala	1.32954	0.725583	0.725583	-5.64078	0.512537	-2.65338	3.08054	3	0
TMEM120B	8.91e-08	2	2	2.07e-08	Brain_Cerebellum	0.0425645	Brain_Nucleus_accumbens_basal_ganglia	1.18306	0.816939	0.816939	-5.60618	-2.02796	-3.81707	2.53019	2	0
GTF2IP1	5.02e-07	8	7	2.37e-08	Brain_Nucleus_accumbens_basal_ganglia	0.990035	Brain_Frontal_Cortex_BA9	3.18911	0.00367245	0.156112	-5.58222	0.142223	-2.34712	2.17801	7	0
DTX2	9.31e-08	2	2	2.54e-08	Brain_Anterior_cingulate_cortex_BA24	0.3515	Brain_Cortex	1.0412	0.958797	0.958797	-5.57038	-0.931684	-3.25103	3.28005	2	0
HCG11	7.32e-10	2	2	2.62e-08	Brain_Putamen_basal_ganglia	8.07e-07	Brain_Cerebellar_Hemisphere	1.3193	0.680697	0.680697	4.93376	5.56537	5.24956	0.446613	2	0
HLA-DPB1	4.7e-08	6	6	2.77e-08	Brain_Cerebellar_Hemisphere	0.757088	Brain_Cortex	1.57413	0.534998	0.534998	-2.8214	5.55547	1.12272	2.79536	6	0
MC1R	8.81e-09	10	6	2.8e-08	Brain_Hippocampus	0.577285	Brain_Amygdala	4.33172	0.00042725	0.318885	-4.28479	5.55348	1.81857	3.14158	6	0
CS	2.96e-08	1	1	2.96e-08	Brain_Cerebellum	2.96e-08	Brain_Cerebellum	1	1	1	5.54399	5.54399	5.54399	NA	1	0
URAHP	4.4e-07	4	3	3.19e-08	Brain_Cerebellum	8.27e-06	Brain_Cerebellar_Hemisphere	3.25186	0.068199	0.224451	-5.53063	-4.45811	-5.04226	0.451175	3	0
AP1B1	3.28e-08	1	1	3.28e-08	Brain_Spinal_cord_cervical_c-1	3.28e-08	Brain_Spinal_cord_cervical_c-1	1	1	1	-5.52563	-5.52563	-5.52563	NA	1	0
ACOT8	1.37e-07	2	2	3.47e-08	Brain_Cortex	0.260175	Brain_Caudate_basal_ganglia	1.00771	0.99229	0.99229	-5.51611	1.12598	-2.19507	4.69667	2	0
FAM86B2	1.98e-07	4	4	3.69e-08	Brain_Caudate_basal_ganglia	0.364349	Brain_Putamen_basal_ganglia	1.23351	0.763291	0.763291	0.907109	5.50523	2.67142	2.07611	4	0
NOB1	1.38e-12	5	4	3.78e-08	Brain_Cerebellar_Hemisphere	0.165332	Brain_Cortex	3.72673	0.0296671	0.218482	-5.50106	-1.38736	-3.69879	1.61034	4	0
SCAP	3.43e-08	5	4	4.02e-08	Brain_Nucleus_accumbens_basal_ganglia	0.00309434	Brain_Frontal_Cortex_BA9	3.58163	0.0582435	0.172803	2.95821	5.48992	3.79765	0.990859	4	0
CPSF4	3.98e-07	3	1	4.22e-08	Brain_Anterior_cingulate_cortex_BA24	4.82e-06	Brain_Frontal_Cortex_BA9	2.90421	0.0380061	2.90421	-5.48143	-4.57262	-4.98818	0.459355	1	0
IFI27L1	8.62e-07	4	4	4.66e-08	Brain_Hypothalamus	0.798223	Brain_Cerebellum	1.23183	0.774868	0.774868	-5.46369	1.1103	-0.871228	3.08163	4	0
TPRKB	5.03e-08	1	1	5.03e-08	Brain_Spinal_cord_cervical_c-1	5.03e-08	Brain_Spinal_cord_cervical_c-1	1	1	1	5.45042	5.45042	5.45042	NA	1	0
CPNE3	8.28e-07	6	4	5.07e-08	Brain_Cerebellum	0.517225	Brain_Putamen_basal_ganglia	3.88459	0.0188309	0.377955	-5.44868	-0.647629	-2.30788	1.69186	4	0
RPS26	3.15e-08	10	8	5.1e-08	Brain_Amygdala	0.223028	Brain_Nucleus_accumbens_basal_ganglia	2.98065	6.41e-17	0.506445	-5.44762	1.21851	-2.96501	2.17555	8	0
ASPG	3.96e-07	3	3	5.13e-08	Brain_Nucleus_accumbens_basal_ganglia	0.142391	Brain_Anterior_cingulate_cortex_BA24	1.16185	0.820796	0.820796	-5.44661	1.46694	-2.00979	3.45695	3	0
ZDHHC18	8.98e-08	2	2	5.62e-08	Brain_Hypothalamus	0.00791273	Brain_Cerebellar_Hemisphere	1.17711	0.822892	0.822892	-5.43035	-2.65577	-4.04306	1.96192	2	0
GVQW1	0.00013375	12	5	5.73e-08	Brain_Cerebellar_Hemisphere	0.349238	Brain_Substantia_nigra	8.60287	2.3e-17	0.301548	0.936068	5.42716	3.91157	1.45123	5	0
STAT2	6.23e-08	2	1	5.79e-08	Brain_Cerebellar_Hemisphere	7.65e-08	Brain_Cerebellum	1.99109	0.00891049	1.99109	5.37508	5.42509	5.40009	0.0353678	1	0
KHK	1.13e-07	2	2	5.9e-08	Brain_Putamen_basal_ganglia	0.0474398	Brain_Nucleus_accumbens_basal_ganglia	1.06932	0.930678	0.930678	-5.42177	-1.98235	-3.70206	2.43203	2	0
AC138783.12	4.48e-05	13	2	6.22e-08	Brain_Nucleus_accumbens_basal_ganglia	0.101055	Brain_Cerebellar_Hemisphere	11.7841	4.79e-09	0.766239	1.63976	5.41244	4.11133	0.8542	2	0
C1orf123	7.81e-07	11	4	6.46e-08	Brain_Caudate_basal_ganglia	0.0341662	Brain_Spinal_cord_cervical_c-1	8.87742	0.00020239	0.410963	2.1181	5.4056	4.61583	0.893778	4	0
LONP1	0.0001453	11	9	6.7e-08	Brain_Cerebellar_Hemisphere	0.899473	Brain_Nucleus_accumbens_basal_ganglia	3.66251	1.27e-16	0.210948	-5.39898	1.16724	-0.937404	1.94912	9	0
TMEM17	3.24e-07	3	3	6.74e-08	Brain_Anterior_cingulate_cortex_BA24	0.783864	Brain_Cortex	1.76291	0.243282	0.243282	-5.39793	-0.274287	-2.85835	2.56211	3	0
AL132709.1	1.18e-06	4	3	6.8e-08	Brain_Frontal_Cortex_BA9	0.131685	Brain_Cortex	2.80423	3.93e-17	0.464942	-5.39646	-1.50749	-3.98672	1.84725	3	0
DDHD2	2.04e-06	3	2	7.01e-08	Brain_Putamen_basal_ganglia	0.0587463	Brain_Caudate_basal_ganglia	2.45944	0.0669407	0.473619	-5.39097	-1.89009	-3.86066	1.79148	2	0
AHNAK2	2.25e-06	3	3	7.53e-08	Brain_Amygdala	0.48437	Brain_Cerebellar_Hemisphere	1.83327	0.191204	0.191204	-0.860876	5.37803	1.27262	3.55631	3	0
ZNF192P2	5.9e-06	4	3	7.56e-08	Brain_Anterior_cingulate_cortex_BA24	0.00011572	Brain_Cerebellum	3.51451	0.0633971	0.20488	3.85503	5.37731	4.55593	0.658078	3	0
GALNT7	4.93e-07	2	2	7.76e-08	Brain_Cerebellum	0.317566	Brain_Caudate_basal_ganglia	1.10741	0.892591	0.892591	-5.37263	0.999471	-2.18658	4.50576	2	0
MTHFD2	8e-08	1	1	8e-08	Brain_Hippocampus	8e-08	Brain_Hippocampus	1	1	1	5.3672	5.3672	5.3672	NA	1	0
KRTCAP3	1.13e-07	2	2	8.03e-08	Brain_Cortex	8.33e-06	Brain_Caudate_basal_ganglia	1.55337	0.446628	0.446628	4.45651	5.36656	4.91153	0.643504	2	0
RMND5A	8.08e-08	1	1	8.08e-08	Brain_Cortex	8.08e-08	Brain_Cortex	1	1	1	-5.36539	-5.36539	-5.36539	NA	1	0
SUOX	1.23e-08	7	7	8.25e-08	Brain_Cortex	0.175228	Brain_Frontal_Cortex_BA9	2.36343	0.311735	0.311735	1.35559	5.36149	3.0727	1.50902	7	0
FUT2	3.08e-08	4	4	8.32e-08	Brain_Nucleus_accumbens_basal_ganglia	0.0374696	Brain_Anterior_cingulate_cortex_BA24	2.67373	0.224395	0.224395	2.08061	5.35995	3.57195	1.67366	4	0
TMEM245	3.89e-07	9	7	8.47e-08	Brain_Frontal_Cortex_BA9	0.294841	Brain_Cerebellar_Hemisphere	4.03112	0.0571764	0.225956	-2.11502	5.35674	1.78562	3.11479	7	0
COL16A1	5.45e-13	10	10	8.68e-08	Brain_Anterior_cingulate_cortex_BA24	0.739606	Brain_Spinal_cord_cervical_c-1	2.38704	0.416486	0.416486	-5.35249	1.31612	-2.38712	2.23088	10	0
SCN11A	3.68e-08	5	3	8.98e-08	Brain_Nucleus_accumbens_basal_ganglia	0.127091	Brain_Caudate_basal_ganglia	4.25898	0.00637647	0.180875	1.52567	5.34633	4.43816	1.63543	3	0
SNX17	1.95e-06	4	4	9.09e-08	Brain_Putamen_basal_ganglia	0.474944	Brain_Cerebellum	1.67886	0.341317	0.341317	0.714457	5.344	2.41578	2.06943	4	0
ERI1	1.21e-07	2	2	9.7e-08	Brain_Caudate_basal_ganglia	0.362924	Brain_Substantia_nigra	1.17122	0.828781	0.828781	-0.909807	5.33224	2.21121	4.41379	2	0
ZKSCAN5	4.5e-07	4	4	9.8e-08	Brain_Anterior_cingulate_cortex_BA24	0.136655	Brain_Putamen_basal_ganglia	2.43859	0.122833	0.122833	-5.33039	1.48836	-2.79213	3.1467	4	0
INPP5B	1.18e-08	9	5	9.96e-08	Brain_Putamen_basal_ganglia	0.005243	Brain_Hippocampus	5.86326	0.00131378	0.388846	-5.32737	4.14306	-3.00883	2.7631	5	0
NTN5	5.74e-07	4	4	1.04e-07	Brain_Cortex	0.531395	Brain_Caudate_basal_ganglia	2.43513	0.228796	0.228796	0.625878	5.31978	3.49922	2.12764	4	0
NF2	3.97e-08	2	2	1.11e-07	Brain_Frontal_Cortex_BA9	0.013102	Brain_Hypothalamus	1.00967	0.990329	0.990329	2.48099	5.30842	3.8947	1.9993	2	0
ZNF703	1.15e-07	1	1	1.15e-07	Brain_Caudate_basal_ganglia	1.15e-07	Brain_Caudate_basal_ganglia	1	1	1	5.30183	5.30183	5.30183	NA	1	0
GET4	1.24e-07	1	1	1.24e-07	Brain_Spinal_cord_cervical_c-1	1.24e-07	Brain_Spinal_cord_cervical_c-1	1	1	1	5.28694	5.28694	5.28694	NA	1	0
TRAF3	1.05e-08	2	2	1.33e-07	Brain_Cortex	0.142317	Brain_Frontal_Cortex_BA9	1.68867	0.31133	0.31133	1.46722	5.27497	3.37109	2.69249	2	0
APOPT1	6.31e-09	5	4	1.39e-07	Brain_Caudate_basal_ganglia	0.012541	Brain_Putamen_basal_ganglia	3.58401	0.0307895	0.168499	-5.26695	2.49654	-3.25275	3.24458	4	0
RP13-98N21.2	5.15e-07	7	1	1.41e-07	Brain_Caudate_basal_ganglia	1.37e-05	Brain_Cortex	6.83336	0.00025903	6.83336	4.34904	5.26348	4.95774	0.331097	1	0
ZDHHC6	3.78e-07	8	6	1.43e-07	Brain_Frontal_Cortex_BA9	0.562883	Brain_Caudate_basal_ganglia	3.48709	0.0390327	0.237469	-5.26079	1.17717	-3.24455	2.49197	6	0
RP11-267M23.6	1.46e-07	1	1	1.46e-07	Brain_Cerebellar_Hemisphere	1.46e-07	Brain_Cerebellar_Hemisphere	1	1	1	-5.25726	-5.25726	-5.25726	NA	1	0
CTD-3224K15.3	1.54e-07	1	1	1.54e-07	Brain_Putamen_basal_ganglia	1.54e-07	Brain_Putamen_basal_ganglia	1	1	1	-5.24814	-5.24814	-5.24814	NA	1	0
TERF2	1.54e-07	1	1	1.54e-07	Brain_Cerebellar_Hemisphere	1.54e-07	Brain_Cerebellar_Hemisphere	1	1	1	5.2475	5.2475	5.2475	NA	1	0
RP11-153M3.1	2.5e-09	2	2	1.58e-07	Brain_Cortex	6.28e-06	Brain_Spinal_cord_cervical_c-1	1.21268	0.787316	0.787316	4.51667	5.24329	4.87998	0.513795	2	0
RP11-419C5.2	4.51e-06	13	5	1.64e-07	Brain_Spinal_cord_cervical_c-1	0.935413	Brain_Substantia_nigra	9.19064	7.97e-17	0.469704	-5.2357	0.0810364	-2.5193	1.43335	5	0
LRRC56	3.52e-05	6	6	1.67e-07	Brain_Cerebellum	0.532857	Brain_Hippocampus	2.24372	0.108032	0.108032	-5.2333	3.04615	-0.77136	3.42104	6	0
RP5-1109J22.1	1.02e-05	11	5	1.68e-07	Brain_Amygdala	0.334679	Brain_Frontal_Cortex_BA9	8.41495	0.00374529	0.288756	-5.23157	-0.964733	-3.87321	1.13652	5	0
MON1B	5.61e-06	7	7	1.69e-07	Brain_Anterior_cingulate_cortex_BA24	0.752496	Brain_Putamen_basal_ganglia	2.46775	0.351281	0.351281	0.31535	5.23074	2.09163	1.71731	7	0
RHBDL3	1.13e-06	7	5	1.74e-07	Brain_Cortex	0.842427	Brain_Frontal_Cortex_BA9	4.4789	1.77e-05	0.157433	-2.21776	5.22537	3.30601	3.1394	5	0
TMEM150C	4.7e-07	2	2	1.74e-07	Brain_Caudate_basal_ganglia	0.0907018	Brain_Cortex	1.54186	0.458141	0.458141	-5.22523	-1.69171	-3.45847	2.49858	2	0
NDUFAF2	1.88e-07	2	2	1.76e-07	Brain_Cortex	0.00017538	Brain_Nucleus_accumbens_basal_ganglia	1.37773	0.622268	0.622268	3.75207	5.22279	4.48743	1.03996	2	0
ZFP1	0.00014155	9	9	1.96e-07	Brain_Cerebellar_Hemisphere	0.988895	Brain_Anterior_cingulate_cortex_BA24	2.27784	0.114452	0.114452	-1.41594	5.20282	0.639411	1.85987	9	0
CASP7	1.8e-05	10	4	1.99e-07	Brain_Hippocampus	0.0779564	Brain_Spinal_cord_cervical_c-1	7.65643	0.00314704	0.328188	1.76267	5.20007	3.98192	1.22292	4	0
LNX2	2.01e-07	1	1	2.01e-07	Brain_Cerebellum	2.01e-07	Brain_Cerebellum	1	1	1	-5.19834	-5.19834	-5.19834	NA	1	0
RP11-222A11.1	6.5e-06	5	5	2.04e-07	Brain_Spinal_cord_cervical_c-1	0.494603	Brain_Amygdala	2.75945	0.137682	0.137682	-5.19535	0.843404	-1.82715	2.24612	5	0
RP13-608F4.1	2.21e-08	3	3	2.08e-07	Brain_Caudate_basal_ganglia	0.0162022	Brain_Cerebellar_Hemisphere	2.16895	0.271556	0.271556	-5.19227	-2.40433	-4.19562	1.55459	3	0
C1QTNF4	2.6e-06	3	3	2.22e-07	Brain_Cerebellar_Hemisphere	0.341152	Brain_Hypothalamus	1.87386	0.122518	0.122518	0.951892	5.17982	3.66973	2.35857	3	0
KLHL29	2.22e-07	1	1	2.22e-07	Brain_Substantia_nigra	2.22e-07	Brain_Substantia_nigra	1	1	1	5.17957	5.17957	5.17957	NA	1	0
SIRT6	3.02e-06	3	3	2.31e-07	Brain_Frontal_Cortex_BA9	0.346075	Brain_Nucleus_accumbens_basal_ganglia	1.31733	0.68346	0.68346	-1.21678	5.17252	1.0045	3.61222	3	0
HTR3B	2.34e-07	1	1	2.34e-07	Brain_Frontal_Cortex_BA9	2.34e-07	Brain_Frontal_Cortex_BA9	1	1	1	5.17043	5.17043	5.17043	NA	1	0
LRRC37A15P	8.4e-06	4	4	2.49e-07	Brain_Anterior_cingulate_cortex_BA24	0.410244	Brain_Spinal_cord_cervical_c-1	1.42511	0.688032	0.688032	-1.06389	5.15857	1.46025	2.62952	4	0
ANXA9	2.51e-07	1	1	2.51e-07	Brain_Frontal_Cortex_BA9	2.51e-07	Brain_Frontal_Cortex_BA9	1	1	1	-5.15669	-5.15669	-5.15669	NA	1	0
PHOX2A	2.73e-07	1	1	2.73e-07	Brain_Spinal_cord_cervical_c-1	2.73e-07	Brain_Spinal_cord_cervical_c-1	1	1	1	-5.14095	-5.14095	-5.14095	NA	1	0
RAVER1	2.76e-07	1	1	2.76e-07	Brain_Spinal_cord_cervical_c-1	2.76e-07	Brain_Spinal_cord_cervical_c-1	1	1	1	-5.13895	-5.13895	-5.13895	NA	1	0
IQSEC1	1.38e-06	4	4	2.94e-07	Brain_Cerebellum	0.572335	Brain_Nucleus_accumbens_basal_ganglia	1.16569	0.791701	0.791701	-5.12701	0.927511	-1.56313	2.57599	4	0
LRRC25	1.02e-07	3	3	2.99e-07	Brain_Nucleus_accumbens_basal_ganglia	0.166436	Brain_Substantia_nigra	1.68924	0.309589	0.309589	-5.12427	1.47815	-1.67662	3.31094	3	0
SH2B1	2.99e-07	1	1	2.99e-07	Brain_Cerebellum	2.99e-07	Brain_Cerebellum	1	1	1	5.12411	5.12411	5.12411	NA	1	0
PMS2P3	4.47e-08	9	6	3.11e-07	Brain_Caudate_basal_ganglia	0.817619	Brain_Nucleus_accumbens_basal_ganglia	4.8373	3.71e-16	0.176151	-5.11639	1.70917	-2.41731	2.75761	6	0
LRRC37A6P	2.41e-06	6	4	3.24e-07	Brain_Nucleus_accumbens_basal_ganglia	0.391059	Brain_Caudate_basal_ganglia	3.79824	0.0555467	0.2284	-5.10878	-0.857698	-2.87878	1.62333	4	0
RP11-351I21.11	2.5e-11	7	6	3.28e-07	Brain_Cerebellar_Hemisphere	0.0771577	Brain_Substantia_nigra	2.42581	0.028546	0.561373	-5.10678	3.54487	-2.85611	3.01027	6	0
IFT122	0.00079556	11	8	3.43e-07	Brain_Hippocampus	0.938923	Brain_Nucleus_accumbens_basal_ganglia	5.66323	0.00897969	0.227513	-0.0766231	5.09836	0.990052	1.39283	8	0
KDM4B	1.6e-06	2	2	3.46e-07	Brain_Amygdala	0.556119	Brain_Cerebellar_Hemisphere	1.05106	0.948935	0.948935	-5.09633	0.588616	-2.25386	4.01986	2	0
RIPK2	3.63e-07	1	1	3.63e-07	Brain_Frontal_Cortex_BA9	3.63e-07	Brain_Frontal_Cortex_BA9	1	1	1	5.08745	5.08745	5.08745	NA	1	0
GSN	1.85e-06	3	3	3.76e-07	Brain_Cerebellar_Hemisphere	0.844827	Brain_Putamen_basal_ganglia	1.28958	0.721559	0.721559	-5.08057	1.68037	-1.06816	3.55325	3	0
EPHA5	8.7e-06	3	3	3.96e-07	Brain_Nucleus_accumbens_basal_ganglia	0.958671	Brain_Cerebellar_Hemisphere	1.22585	0.808636	0.808636	-5.07077	0.486198	-1.54546	3.06483	3	0
LINC00574	1.32e-07	3	3	4.14e-07	Brain_Cortex	0.100654	Brain_Anterior_cingulate_cortex_BA24	2.20044	0.260053	0.260053	-5.06262	-1.64169	-2.947	1.84882	3	0
AC004980.9	4.07e-06	3	3	4.16e-07	Brain_Cerebellar_Hemisphere	0.523694	Brain_Caudate_basal_ganglia	1.13939	0.872685	0.872685	-5.06171	0.637661	-2.14958	2.85174	3	0
RP11-723O4.9	1.26e-09	12	3	4.2e-07	Brain_Cerebellum	0.639542	Brain_Putamen_basal_ganglia	10.5407	8.93e-07	0.376904	0.468339	5.05986	3.0673	1.35046	3	0
IFRD2	4.22e-07	1	1	4.22e-07	Brain_Cerebellum	4.22e-07	Brain_Cerebellum	1	1	1	-5.05874	-5.05874	-5.05874	NA	1	0
LINC00205	3.58e-06	13	1	4.3e-07	Brain_Amygdala	0.00054383	Brain_Putamen_basal_ganglia	12.3225	0.00053264	12.3225	-5.05501	-3.45819	-4.50378	0.522855	1	0
C1orf43	9.25e-08	3	3	4.33e-07	Brain_Putamen_basal_ganglia	0.0113629	Brain_Hippocampus	1.49278	0.508886	0.508886	-5.05375	2.53134	-2.28605	4.1874	3	0
NPIPA1	2.62e-06	13	2	4.39e-07	Brain_Spinal_cord_cervical_c-1	0.0248298	Brain_Substantia_nigra	11.8134	0.00247742	0.552818	2.24404	5.05109	4.34076	0.693556	2	0
RP11-681L4.1	7.48e-08	3	3	4.45e-07	Brain_Nucleus_accumbens_basal_ganglia	0.431419	Brain_Hypothalamus	1.14819	0.79636	0.79636	0.786766	5.04842	2.73111	2.15517	3	0
NUP54	2.68e-07	11	4	4.55e-07	Brain_Cerebellum	0.695474	Brain_Substantia_nigra	8.02617	0.014368	0.600715	-5.04446	2.43081	-0.0428572	2.01241	4	0
DNAJC5	4.83e-07	1	1	4.83e-07	Brain_Anterior_cingulate_cortex_BA24	4.83e-07	Brain_Anterior_cingulate_cortex_BA24	1	1	1	-5.03298	-5.03298	-5.03298	NA	1	0
RP11-159F24.2	4.83e-07	1	1	4.83e-07	Brain_Nucleus_accumbens_basal_ganglia	4.83e-07	Brain_Nucleus_accumbens_basal_ganglia	1	1	1	-5.03277	-5.03277	-5.03277	NA	1	0
HIST1H4K	4.97e-07	1	1	4.97e-07	Brain_Cortex	4.97e-07	Brain_Cortex	1	1	1	5.0273	5.0273	5.0273	NA	1	0
CNTNAP4	3.19e-06	6	6	5e-07	Brain_Cerebellum	0.930953	Brain_Spinal_cord_cervical_c-1	1.5541	0.55191	0.55191	-2.35157	5.02627	0.657954	2.81159	6	0
RHOT1	1.09e-06	2	2	5.23e-07	Brain_Amygdala	0.0929423	Brain_Cortex	1.03353	0.966466	0.966466	-5.01755	-1.68008	-3.34881	2.35995	2	0
PDE2A	9.8e-06	4	3	5.46e-07	Brain_Substantia_nigra	7.46e-05	Brain_Cerebellar_Hemisphere	3.4985	0.021657	0.15222	-5.00941	-3.9612	-4.54465	0.433492	3	0
ARHGAP33	8.72e-06	3	3	5.66e-07	Brain_Frontal_Cortex_BA9	0.98067	Brain_Nucleus_accumbens_basal_ganglia	1.30397	0.68896	0.68896	0.024229	5.00264	1.84652	2.74417	3	0
AK2	5.92e-07	1	1	5.92e-07	Brain_Caudate_basal_ganglia	5.92e-07	Brain_Caudate_basal_ganglia	1	1	1	4.9938	4.9938	4.9938	NA	1	0
ABHD16B	5.96e-07	1	1	5.96e-07	Brain_Cortex	5.96e-07	Brain_Cortex	1	1	1	4.99267	4.99267	4.99267	NA	1	0
AC110781.3	2.11e-06	2	2	5.98e-07	Brain_Frontal_Cortex_BA9	0.812256	Brain_Nucleus_accumbens_basal_ganglia	1.17062	0.829382	0.829382	0.237517	4.99192	2.61472	3.36187	2	0
LRGUK	1.47e-07	3	3	6e-07	Brain_Hippocampus	0.0582116	Brain_Cerebellar_Hemisphere	1.39126	0.657529	0.657529	-1.8941	4.99113	1.71821	3.45514	3	0
FABP3	1.24e-06	2	2	6.02e-07	Brain_Cerebellar_Hemisphere	0.00117778	Brain_Cerebellum	1.8225	0.177504	0.177504	-4.99064	-3.24421	-4.11742	1.23491	2	0
RP11-457M11.5	0.00699421	13	3	6.05e-07	Brain_Substantia_nigra	0.212178	Brain_Hypothalamus	11.2324	0.00415486	0.437787	1.2476	4.98971	2.83736	1.0351	3	0
TDRD7	6.05e-07	1	1	6.05e-07	Brain_Cerebellum	6.05e-07	Brain_Cerebellum	1	1	1	-4.98957	-4.98957	-4.98957	NA	1	0
TRIM47	3.04e-06	6	5	6.05e-07	Brain_Anterior_cingulate_cortex_BA24	0.818294	Brain_Spinal_cord_cervical_c-1	3.31858	0.00322969	0.230636	-4.98976	-0.229739	-2.97651	1.94939	5	0
ANKRD26	6.08e-07	1	1	6.08e-07	Brain_Cerebellum	6.08e-07	Brain_Cerebellum	1	1	1	-4.98858	-4.98858	-4.98858	NA	1	0
XXbac-BPG181B23.7	5.85e-06	6	6	6.52e-07	Brain_Cortex	0.922212	Brain_Putamen_basal_ganglia	1.80945	0.340511	0.340511	-2.17316	4.97523	0.592699	2.87038	6	0
PLK3	6.64e-07	1	1	6.64e-07	Brain_Putamen_basal_ganglia	6.64e-07	Brain_Putamen_basal_ganglia	1	1	1	-4.97155	-4.97155	-4.97155	NA	1	0
HIST1H4C	4.41e-06	2	2	6.84e-07	Brain_Anterior_cingulate_cortex_BA24	0.0007456	Brain_Putamen_basal_ganglia	1.66888	0.331123	0.331123	-4.96581	3.37224	-0.796783	5.89589	2	0
MOB3C	1.36e-05	3	3	6.88e-07	Brain_Cerebellar_Hemisphere	0.475119	Brain_Cerebellum	1.37473	0.65429	0.65429	-4.96462	-0.714174	-2.16315	2.42662	3	0
TEFM	1.34e-06	10	3	7.01e-07	Brain_Putamen_basal_ganglia	0.0191901	Brain_Caudate_basal_ganglia	8.54554	0.00744867	0.457976	2.34182	4.9612	4.07658	1.02641	3	0
FAM218A	2.65e-05	7	6	7.15e-07	Brain_Cerebellar_Hemisphere	0.885342	Brain_Frontal_Cortex_BA9	3.01618	0.0492781	0.391033	-0.718241	4.95731	0.692645	1.97799	6	0
BLOC1S1	1.24e-06	2	2	7.19e-07	Brain_Putamen_basal_ganglia	0.383958	Brain_Anterior_cingulate_cortex_BA24	1.14788	0.852121	0.852121	-0.870626	4.95628	2.04283	4.12024	2	0
L3MBTL2	2.08e-05	6	3	7.22e-07	Brain_Cortex	0.00168128	Brain_Frontal_Cortex_BA9	5.01878	0.00877086	0.396801	-4.95531	-3.14142	-4.39504	0.769099	3	0
CTD-2514C3.1	2.69e-07	2	2	7.26e-07	Brain_Cerebellum	5.1e-05	Brain_Cerebellar_Hemisphere	1.36932	0.630681	0.630681	-4.95426	-4.05113	-4.5027	0.638603	2	0
DCDC2B	3.45e-07	2	2	7.47e-07	Brain_Nucleus_accumbens_basal_ganglia	0.0220561	Brain_Hippocampus	1.0012	0.998796	0.998796	-4.94874	2.2894	-1.32967	5.11814	2	0
RARRES1	1.54e-06	4	3	7.51e-07	Brain_Hippocampus	0.478385	Brain_Cerebellar_Hemisphere	2.85317	0.0428396	0.399838	-4.9477	0.708903	-2.17716	2.3228	3	0
CCDC66	2.66e-07	11	9	7.73e-07	Brain_Frontal_Cortex_BA9	0.96732	Brain_Cortex	4.91019	0.0537257	0.262791	-4.94205	1.69111	-1.92889	2.1306	9	0
SUZ12P	0.00099442	13	2	7.77e-07	Brain_Substantia_nigra	0.0701196	Brain_Anterior_cingulate_cortex_BA24	12.0133	1.67e-08	0.604049	1.81114	4.94099	3.29759	0.745614	2	0
PTP4A2	4.89e-06	2	2	8.12e-07	Brain_Nucleus_accumbens_basal_ganglia	0.953406	Brain_Cerebellum	1.08387	0.916126	0.916126	-4.93255	-0.0584305	-2.49549	3.44652	2	0
SPTLC2	5.22e-06	2	2	8.24e-07	Brain_Caudate_basal_ganglia	0.75848	Brain_Cerebellum	1.09448	0.905521	0.905521	-4.92966	0.307477	-2.31109	3.70322	2	0
ADAM15	3.26e-06	6	3	8.33e-07	Brain_Hippocampus	0.143235	Brain_Spinal_cord_cervical_c-1	4.97049	0.0260788	0.394131	-4.92758	-1.46385	-2.5665	1.29833	3	0
C4A	5.07e-06	10	8	8.57e-07	Brain_Caudate_basal_ganglia	0.398686	Brain_Frontal_Cortex_BA9	4.01597	5.89e-05	0.194886	0.84397	4.92203	3.13124	1.38627	8	0
LDB1	1.64e-08	2	2	8.59e-07	Brain_Anterior_cingulate_cortex_BA24	0.793406	Brain_Putamen_basal_ganglia	1.53319	0.466815	0.466815	-4.92147	0.26189	-2.32979	3.66519	2	0
LRP8	2.28e-05	3	3	8.79e-07	Brain_Cerebellum	0.846697	Brain_Anterior_cingulate_cortex_BA24	1.13957	0.868916	0.868916	0.193334	4.91687	1.90109	2.61937	3	0
AGBL2	8.9e-07	1	1	8.9e-07	Brain_Cortex	8.9e-07	Brain_Cortex	1	1	1	4.91449	4.91449	4.91449	NA	1	0
ABHD17C	1.47e-05	3	3	9.36e-07	Brain_Caudate_basal_ganglia	0.920355	Brain_Cerebellar_Hemisphere	1.68739	0.405515	0.405515	0.0999869	4.90469	2.3492	2.41695	3	0
LCE5A	2.42e-05	3	3	9.65e-07	Brain_Putamen_basal_ganglia	0.390956	Brain_Frontal_Cortex_BA9	1.24874	0.70816	0.70816	-4.89859	0.857885	-1.76615	2.91172	3	0
BRF2	9.79e-07	1	1	9.79e-07	Brain_Hypothalamus	9.79e-07	Brain_Hypothalamus	1	1	1	4.89579	4.89579	4.89579	NA	1	0
CPEB1	1.96e-07	3	3	1.01e-06	Brain_Cortex	0.0821605	Brain_Cerebellar_Hemisphere	1.75925	0.329398	0.329398	-1.92864	4.89063	0.407904	3.88332	3	0
OR7E126P	1.04e-06	1	1	1.04e-06	Brain_Putamen_basal_ganglia	1.04e-06	Brain_Putamen_basal_ganglia	1	1	1	4.88482	4.88482	4.88482	NA	1	0
DNAJC5G	1.05e-06	1	1	1.05e-06	Brain_Frontal_Cortex_BA9	1.05e-06	Brain_Frontal_Cortex_BA9	1	1	1	4.88119	4.88119	4.88119	NA	1	0
FAAH	1.18e-07	5	5	1.08e-06	Brain_Cerebellum	0.0300388	Brain_Caudate_basal_ganglia	3.11248	0.163036	0.163036	2.16958	4.87637	3.9583	1.09568	5	0
TRIM51DP	1.48e-06	9	3	1.12e-06	Brain_Amygdala	0.0365739	Brain_Frontal_Cortex_BA9	7.90945	0.00076023	0.3126	-4.86849	-2.09049	-3.15114	0.918315	3	0
AC090945.1	3.05e-07	4	3	1.22e-06	Brain_Cerebellar_Hemisphere	0.643781	Brain_Anterior_cingulate_cortex_BA24	2.70937	0.0685664	0.222366	0.462419	4.85215	2.45688	1.81479	3	0
KAT7	1.23e-06	1	1	1.23e-06	Brain_Spinal_cord_cervical_c-1	1.23e-06	Brain_Spinal_cord_cervical_c-1	1	1	1	4.85066	4.85066	4.85066	NA	1	0
CCDC171	3.97e-07	11	3	1.29e-06	Brain_Putamen_basal_ganglia	6.05e-05	Brain_Nucleus_accumbens_basal_ganglia	9.32922	0.00433751	0.434294	-4.84123	-4.01104	-4.45652	0.316747	3	0
TMEM206	0.0004174	7	6	1.29e-06	Brain_Spinal_cord_cervical_c-1	0.841956	Brain_Anterior_cingulate_cortex_BA24	3.25661	0.0174029	0.235213	-4.84165	0.384627	-2.30792	2.32649	6	0
RPGRIP1L	4.29e-06	5	3	1.3e-06	Brain_Caudate_basal_ganglia	0.00134521	Brain_Cerebellar_Hemisphere	4.45383	0.01175	0.181447	3.20616	4.8393	4.42762	0.68961	3	0
BTN2A1	1.63e-11	4	4	1.33e-06	Brain_Hippocampus	0.0567332	Brain_Nucleus_accumbens_basal_ganglia	2.24469	0.361504	0.361504	-4.83577	2.86851	0.551427	3.61337	4	0
C6orf226	6.73e-07	2	2	1.34e-06	Brain_Cortex	0.010369	Brain_Caudate_basal_ganglia	1.06615	0.933854	0.933854	-4.83413	-2.56327	-3.6987	1.60574	2	0
TEX40	2.24e-05	10	1	1.34e-06	Brain_Cerebellar_Hemisphere	0.00085842	Brain_Hypothalamus	9.54678	0.00221812	9.54678	-4.8343	-3.33324	-4.13652	0.424548	1	0
PDE4A	1.36e-06	1	1	1.36e-06	Brain_Cortex	1.36e-06	Brain_Cortex	1	1	1	4.83011	4.83011	4.83011	NA	1	0
LRCOL1	1.38e-06	1	1	1.38e-06	Brain_Cortex	1.38e-06	Brain_Cortex	1	1	1	4.82827	4.82827	4.82827	NA	1	0
RP11-168A11.4	1.38e-06	1	1	1.38e-06	Brain_Nucleus_accumbens_basal_ganglia	1.38e-06	Brain_Nucleus_accumbens_basal_ganglia	1	1	1	-4.82829	-4.82829	-4.82829	NA	1	0
BHLHA15	5.64e-05	12	5	1.44e-06	Brain_Anterior_cingulate_cortex_BA24	0.22064	Brain_Putamen_basal_ganglia	8.22694	0.00284414	0.310357	1.22483	4.81919	3.84523	0.977439	5	0
NCAPG	5.1e-06	2	2	1.49e-06	Brain_Spinal_cord_cervical_c-1	0.369038	Brain_Nucleus_accumbens_basal_ganglia	1.04202	0.957982	0.957982	0.898277	4.81243	2.85535	2.76772	2	0
STON1	1.01e-05	11	9	1.49e-06	Brain_Cerebellar_Hemisphere	0.716633	Brain_Anterior_cingulate_cortex_BA24	4.99457	0.014945	0.224345	-1.39162	4.81262	1.47616	1.97535	9	0
CYP21A1P	2.15e-05	12	4	1.52e-06	Brain_Spinal_cord_cervical_c-1	0.848597	Brain_Hippocampus	9.51617	0.00169114	0.393798	0.190909	4.80923	1.68772	1.42159	4	0
KLC3	7.22e-06	4	2	1.53e-06	Brain_Anterior_cingulate_cortex_BA24	5.1e-06	Brain_Frontal_Cortex_BA9	3.69012	0.0108211	0.222359	4.56048	4.80768	4.65095	0.107969	2	0
AKR1B1	9.17e-06	2	2	1.57e-06	Brain_Amygdala	0.507481	Brain_Cerebellar_Hemisphere	1.05971	0.940293	0.940293	-4.80184	-0.662765	-2.7323	2.92677	2	0
FAM167A	6.76e-05	4	4	1.61e-06	Brain_Amygdala	0.0872676	Brain_Putamen_basal_ganglia	2.26432	0.318299	0.318299	-4.79758	-1.70999	-2.78882	1.41826	4	0
RP11-347I19.8	3.22e-05	8	3	1.64e-06	Brain_Anterior_cingulate_cortex_BA24	0.0144321	Brain_Frontal_Cortex_BA9	6.93915	2.64e-07	0.235935	-4.79378	-2.44632	-3.00925	0.787408	3	0
TUFM	2.12e-05	6	2	1.67e-06	Brain_Frontal_Cortex_BA9	0.00034428	Brain_Amygdala	5.54394	1.78e-05	0.257615	-4.78937	-3.57948	-4.35727	0.45561	2	0
USP32P2	0.0014625	12	7	1.7e-06	Brain_Hypothalamus	0.912859	Brain_Cortex	5.40652	3.18e-05	0.254493	-0.44532	4.78623	1.96343	1.82477	7	0
RP6-102O10.1	2.4e-06	2	2	1.75e-06	Brain_Cerebellar_Hemisphere	0.00607705	Brain_Cerebellum	1.79465	0.205352	0.205352	-4.78086	-2.7436	-3.76223	1.44056	2	0
CTA-250D10.23	2.09e-08	4	3	1.82e-06	Brain_Cerebellar_Hemisphere	0.00869607	Brain_Amygdala	2.74658	0.0678287	0.184004	-4.77227	-2.62378	-3.22187	1.03813	3	0
HLA-DPA1	2.65e-05	3	3	1.86e-06	Brain_Cerebellar_Hemisphere	0.784803	Brain_Anterior_cingulate_cortex_BA24	1.25296	0.743963	0.743963	0.273065	4.7677	2.4089	2.2556	3	0
CHAF1A	2.81e-06	12	4	1.88e-06	Brain_Nucleus_accumbens_basal_ganglia	0.945899	Brain_Hypothalamus	9.75792	8.3e-17	0.3926	-4.76547	-0.0678576	-0.820598	1.26414	4	0
DXO	1.91e-06	1	1	1.91e-06	Brain_Nucleus_accumbens_basal_ganglia	1.91e-06	Brain_Nucleus_accumbens_basal_ganglia	1	1	1	4.76255	4.76255	4.76255	NA	1	0
RP11-100G15.7	6.92e-05	12	5	1.93e-06	Brain_Cerebellar_Hemisphere	0.269184	Brain_Hippocampus	8.83573	0.00044878	0.362626	-4.76043	-1.10494	-3.0523	0.922803	5	0
AP3B2	9.95e-06	3	2	1.94e-06	Brain_Substantia_nigra	2.12e-05	Brain_Cerebellum	2.75921	0.00410302	0.236683	-4.76001	-4.25178	-4.42414	0.290901	2	0
C17orf75	7.66e-05	7	7	1.94e-06	Brain_Cortex	0.438097	Brain_Cerebellar_Hemisphere	2.30258	0.312546	0.312546	-4.75942	-0.775411	-2.32788	1.659	7	0
FTCDNL1	4.12e-06	12	9	1.94e-06	Brain_Hypothalamus	0.920717	Brain_Caudate_basal_ganglia	4.72774	0.0528627	0.220769	-4.7599	3.55986	-1.25069	2.75881	9	0
PACSIN3	1.94e-06	1	1	1.94e-06	Brain_Cerebellum	1.94e-06	Brain_Cerebellum	1	1	1	4.75971	4.75971	4.75971	NA	1	0
STAG3L2	0.00034431	9	8	1.94e-06	Brain_Cerebellar_Hemisphere	0.959619	Brain_Amygdala	2.9696	9.9e-17	0.34375	-4.46262	4.75916	0.571497	2.94427	8	0
GTF3A	4.67e-05	5	4	1.95e-06	Brain_Nucleus_accumbens_basal_ganglia	0.257838	Brain_Putamen_basal_ganglia	2.5257	0.0183579	0.274539	1.13152	4.75855	2.58401	1.6223	4	0
FAM129B	6.59e-07	2	2	2.07e-06	Brain_Cerebellum	0.00745741	Brain_Caudate_basal_ganglia	1.05101	0.948991	0.948991	-4.74643	-2.6757	-3.71106	1.46423	2	0
PPAPDC1B	6.51e-05	4	4	2.12e-06	Brain_Cortex	0.681376	Brain_Amygdala	2.3053	0.207685	0.207685	-4.74208	-0.410587	-2.90516	1.8229	4	0
C15orf59	1.09e-05	2	2	2.15e-06	Brain_Spinal_cord_cervical_c-1	0.0839176	Brain_Cortex	1.23482	0.765182	0.765182	-4.73909	-1.72839	-3.23374	2.12888	2	0
LAT	1.34e-05	2	2	2.17e-06	Brain_Caudate_basal_ganglia	0.00079526	Brain_Cortex	1.72089	0.279114	0.279114	-4.73704	-3.35444	-4.04574	0.977649	2	0
CDKL2	3.55e-07	5	5	2.27e-06	Brain_Frontal_Cortex_BA9	0.778331	Brain_Hippocampus	1.51022	0.604682	0.604682	-0.558837	4.72767	2.03689	2.14939	5	0
MSH3	8.27e-07	6	3	2.27e-06	Brain_Cerebellum	0.749204	Brain_Nucleus_accumbens_basal_ganglia	3.83001	0.0109661	0.493621	-0.97937	4.72789	2.02969	2.22055	3	0
OXCT2	3.22e-05	4	4	2.35e-06	Brain_Cerebellar_Hemisphere	0.541664	Brain_Anterior_cingulate_cortex_BA24	1.22363	0.782688	0.782688	-1.54824	4.72034	1.15737	2.60836	4	0
C4B	1.73e-05	4	4	2.39e-06	Brain_Cerebellum	0.596196	Brain_Anterior_cingulate_cortex_BA24	1.9934	0.397382	0.397382	-4.71724	-0.529879	-2.61668	1.90715	4	0
TLE2	1.64e-05	3	3	2.42e-06	Brain_Cortex	0.283307	Brain_Caudate_basal_ganglia	1.08337	0.902793	0.902793	-4.71502	1.07292	-1.78649	2.89459	3	0
UGGT1	2.46e-06	1	1	2.46e-06	Brain_Putamen_basal_ganglia	2.46e-06	Brain_Putamen_basal_ganglia	1	1	1	-4.71163	-4.71163	-4.71163	NA	1	0
HOMER2	1.22e-05	2	2	2.59e-06	Brain_Cerebellum	6.92e-06	Brain_Caudate_basal_ganglia	1.88427	0.115725	0.115725	4.49611	4.70115	4.59863	0.144988	2	0
NAT6	0.00015634	4	4	2.63e-06	Brain_Caudate_basal_ganglia	0.997071	Brain_Cerebellum	1.24573	0.540146	0.540146	-0.0036715	4.698	1.33392	2.25475	4	0
C5orf34	3.03e-06	3	3	2.66e-06	Brain_Hypothalamus	7.63e-06	Brain_Nucleus_accumbens_basal_ganglia	2.24954	0.207466	0.207466	-4.69543	-4.47521	-4.58011	0.110476	3	0
LINC00499	8.48e-08	10	10	2.67e-06	Brain_Cortex	0.962103	Brain_Amygdala	2.76572	0.208393	0.208393	-4.69444	2.21117	-0.955456	2.15365	10	0
LINC00184	0.00076083	9	9	2.68e-06	Brain_Hippocampus	0.848792	Brain_Cerebellum	3.01322	0.126402	0.126402	-0.834546	4.69407	0.959115	1.56393	9	0
TMEM8A	3.55e-08	4	3	2.71e-06	Brain_Cerebellar_Hemisphere	0.176078	Brain_Caudate_basal_ganglia	2.33359	0.0385167	0.625903	-3.94184	4.69191	0.0604126	3.77856	3	0
ENPP7P1	2.3e-05	3	3	2.85e-06	Brain_Cerebellum	0.158514	Brain_Hypothalamus	1.21541	0.762904	0.762904	-4.68158	-1.41009	-2.69814	1.74308	3	0
AC084018.1	3.04e-05	10	4	2.87e-06	Brain_Amygdala	0.210527	Brain_Caudate_basal_ganglia	8.07746	0.00053922	0.362159	-4.67963	-1.25212	-2.68187	0.990649	4	0
RP4-610C12.4	2.8e-05	13	5	2.98e-06	Brain_Frontal_Cortex_BA9	0.156899	Brain_Spinal_cord_cervical_c-1	8.64843	0.00020192	0.337113	-4.67215	-1.41558	-3.13067	0.963574	5	0
PSMG4	7.11e-06	10	3	3.05e-06	Brain_Hippocampus	0.0755561	Brain_Frontal_Cortex_BA9	8.5183	0.0084751	0.293738	-4.66744	-1.77707	-3.07893	0.839911	3	0
RASSF1	3.11e-06	1	1	3.11e-06	Brain_Substantia_nigra	3.11e-06	Brain_Substantia_nigra	1	1	1	-4.6632	-4.6632	-4.6632	NA	1	0
ARL2	1.99e-05	2	2	3.27e-06	Brain_Frontal_Cortex_BA9	0.42958	Brain_Putamen_basal_ganglia	1.15531	0.84469	0.84469	-4.65288	-0.78991	-2.72139	2.73153	2	0
RP11-1236K1.8	1.04e-07	2	2	3.31e-06	Brain_Nucleus_accumbens_basal_ganglia	0.0003422	Brain_Caudate_basal_ganglia	1.07431	0.92569	0.92569	-4.65074	-3.58107	-4.1159	0.756375	2	0
CTD-2170G1.2	1.31e-06	4	4	3.33e-06	Brain_Spinal_cord_cervical_c-1	0.31813	Brain_Putamen_basal_ganglia	1.41697	0.574568	0.574568	-4.64911	2.03037	-0.14754	3.03906	4	0
SLC2A3P4	3.37e-06	1	1	3.37e-06	Brain_Cerebellar_Hemisphere	3.37e-06	Brain_Cerebellar_Hemisphere	1	1	1	4.64686	4.64686	4.64686	NA	1	0
RPL7L1	3.8e-05	6	2	3.45e-06	Brain_Caudate_basal_ganglia	0.0007156	Brain_Substantia_nigra	5.43006	0.0217234	0.283777	-4.64203	-3.38353	-4.20054	0.435741	2	0
C3orf33	5.67e-05	3	3	3.53e-06	Brain_Cerebellar_Hemisphere	0.0491067	Brain_Frontal_Cortex_BA9	1.79418	0.291635	0.291635	1.96766	4.63701	3.17291	1.35337	3	0
RP11-73M18.9	2.07e-09	10	3	3.61e-06	Brain_Hypothalamus	0.72525	Brain_Frontal_Cortex_BA9	7.07276	0.00174384	0.53969	-4.63276	2.51544	-1.28833	2.96226	3	0

### Sheet: ST6
Supplementary Table 6. Significant results from TWAS of internalizing spectrum across 13 brain tissues.
gene_name	pvalue	n	n_indep	p_i_best	t_i_best	p_i_worst	t_i_worst	eigen_max	eigen_min	eigen_min_kept	z_min	z_max	z_mean	z_sd	tmi	status
ALG1L11P	3.87e-17	5	5	1.99e-19	Brain_Nucleus_accumbens_basal_ganglia	9.93e-09	Brain_Substantia_nigra	3.31002	0.170093	0.170093	-9.01405	-5.73187	-7.07058	1.38171	5	0
RP11-481A20.11	8.88e-18	11	7	2.08e-19	Brain_Cortex	1.44318e-06	Brain_Hypothalamus	7.01671	0.0285154	0.23847	-9.00916	-4.81895	-7.27689	1.20924	7	0
C8orf12	1.95e-18	4	3	1.75e-18	Brain_Cerebellum	0.0287546	Brain_Hypothalamus	3.13017	0.0355129	0.16035	2.18683	8.77207	5.79254	2.7143	3	0
ENPP7P1	1.05e-18	3	3	3.21e-18	Brain_Cerebellar_Hemisphere	0.242351	Brain_Hypothalamus	1.54101	0.496006	0.496006	-1.16913	8.70389	4.67261	5.17953	3	0
FAM86B2	6.97e-16	5	5	6.91e-18	Brain_Cerebellum	0.643494	Brain_Hypothalamus	1.76825	0.337547	0.337547	-8.61633	1.12467	-3.09479	4.50946	5	0
FAM86B3P	5.06e-16	8	6	1.34e-17	Brain_Cerebellar_Hemisphere	0.785037	Brain_Frontal_Cortex_BA9	5.2819	0.00417813	0.180311	0.272761	8.54011	6.4855	3.09433	6	0
RP11-351I21.7	1.91e-15	6	5	1.18e-16	Brain_Putamen_basal_ganglia	1.0507e-05	Brain_Cerebellar_Hemisphere	4.27527	0.0804955	0.150775	-8.28485	-4.40647	-6.24563	1.66689	5	0
LRRC37A2	7.07e-15	13	3	1.19e-16	Brain_Cerebellum	0.418043	Brain_Hippocampus	10.6762	4.2e-08	0.489426	-0.809821	8.28424	6.99886	2.39568	3	0
RP11-981G7.6	2.96e-21	12	8	1.68e-16	Brain_Hypothalamus	0.780123	Brain_Caudate_basal_ganglia	6.04973	6.04e-07	0.306561	-8.24311	0.805703	-3.11994	3.71757	8	0
FMNL1	4.01e-15	3	2	1.78e-16	Brain_Cerebellar_Hemisphere	0.263907	Brain_Spinal_cord_cervical_c-1	1.96877	0.0312328	0.999999	-8.23583	-1.11721	-5.70796	3.9825	2	0
LRRC37A4P	1.77e-14	12	9	1.78e-16	Brain_Cerebellum	0.830898	Brain_Hippocampus	5.0982	8.89e-11	0.171919	-8.23583	1.78198	-3.9143	3.88864	9	0
PLEKHM1	4.08e-14	5	3	1.78e-16	Brain_Cerebellar_Hemisphere	1.14997e-05	Brain_Cerebellum	3.94268	0.00568125	0.197287	-8.23583	7.27677	1.72343	7.46259	3	0
RP11-707O23.5	5.34e-13	6	6	1.78e-16	Brain_Cerebellar_Hemisphere	0.960467	Brain_Caudate_basal_ganglia	1.81378	0.413732	0.413732	0.0495675	8.23583	1.87331	3.15411	6	0
LRRC37A	1.01e-12	11	5	3.32e-16	Brain_Cerebellar_Hemisphere	0.449147	Brain_Cerebellum	7.33876	0.0031245	0.465742	0.756838	8.16117	5.81325	2.65264	5	0
RP11-259G18.3	1.46e-13	13	4	3.48e-16	Brain_Cerebellum	0.000458028	Brain_Frontal_Cortex_BA9	10.2958	3.39e-08	0.457125	3.50417	8.15532	7.10099	1.43942	4	0
ARL17A	9.84e-13	13	6	4.02e-16	Brain_Nucleus_accumbens_basal_ganglia	0.477547	Brain_Hippocampus	8.28581	8.61e-07	0.393115	0.710253	8.13804	5.69639	2.76216	6	0
RP11-259G18.2	2.92e-13	12	4	4.29e-16	Brain_Anterior_cingulate_cortex_BA24	0.845878	Brain_Cerebellar_Hemisphere	9.09115	2.74e-16	0.480675	0.19438	8.13022	6.58	2.35801	4	0
SPPL2C	4.72e-15	3	2	4.93e-16	Brain_Cerebellum	5.63e-13	Brain_Frontal_Cortex_BA9	2.6513	0.0617461	0.28695	7.20923	8.11309	7.6283	0.455497	2	0
RP11-481A20.4	4.53e-15	3	3	5.49e-16	Brain_Cerebellar_Hemisphere	0.0301572	Brain_Cerebellum	1.72721	0.335097	0.335097	-8.10003	-2.16802	-5.69665	3.12199	3	0
RP11-481A20.10	7.28e-15	10	6	7.09e-16	Brain_Cerebellum	0.0533101	Brain_Caudate_basal_ganglia	6.27265	6.38e-17	0.322652	-8.069	-1.9324	-6.10008	1.92315	6	0
NSF	1.04e-14	2	2	1.16e-15	Brain_Cerebellum	0.0815971	Brain_Cerebellar_Hemisphere	1.15447	0.845535	0.845535	-8.00828	-1.74149	-4.87489	4.43129	2	0
RP11-981G7.2	1.4e-18	2	2	1.33e-15	Brain_Cerebellum	4.77e-15	Brain_Spinal_cord_cervical_c-1	1.5235	0.476502	0.476502	-7.99223	-7.83285	-7.91254	0.1127	2	0
FAM90A2P	6.91e-19	5	5	1.67e-15	Brain_Nucleus_accumbens_basal_ganglia	0.000215441	Brain_Hippocampus	2.85667	0.215901	0.215901	-7.9637	3.70019	-4.86837	4.95225	5	0
FAM90A25P	5.76e-12	7	7	2.39e-15	Brain_Amygdala	0.111626	Brain_Putamen_basal_ganglia	3.47826	0.14791	0.14791	-7.91945	-1.59093	-4.78896	2.1837	7	0
RP11-259G18.1	2.4e-12	9	7	2.49e-15	Brain_Nucleus_accumbens_basal_ganglia	0.768306	Brain_Caudate_basal_ganglia	5.44553	0.0419319	0.219237	-0.294592	7.91396	5.50897	2.59811	7	0
ARL17B	1.09e-09	12	11	4.54e-15	Brain_Spinal_cord_cervical_c-1	0.966322	Brain_Cerebellar_Hemisphere	3.50309	0.0498611	0.121638	-2.03582	7.83895	-0.0498919	2.65972	11	0
ALG1L13P	2.35e-17	2	2	2.79e-14	Brain_Cortex	1.55221e-05	Brain_Cerebellum	1.00045	0.999552	0.999552	4.32115	7.60771	5.96443	2.32395	2	0
RP11-351I21.6	2.74e-12	9	6	4.44e-14	Brain_Frontal_Cortex_BA9	0.000180102	Brain_Hippocampus	5.9801	0.0258618	0.217965	-7.54735	-3.74541	-5.49456	1.43203	6	0
RP11-62H7.2	4.38e-14	10	7	5.71e-14	Brain_Hippocampus	0.3065	Brain_Putamen_basal_ganglia	6.43379	0.0290151	0.223969	-7.51446	-1.02259	-5.42069	1.99392	7	0
DEFB134	2.17e-13	4	4	7.38e-14	Brain_Cerebellar_Hemisphere	0.000777288	Brain_Cortex	1.81802	0.497526	0.497526	-7.48085	3.69175	-2.85077	4.70706	4	0
EFCAB13	4.2e-10	11	9	9.1e-14	Brain_Anterior_cingulate_cortex_BA24	0.473546	Brain_Amygdala	3.71734	0.00923631	0.235716	-0.827521	7.45342	1.64359	2.05588	9	0
ENPP7P12	1.61e-13	1	1	1.61e-13	Brain_Hypothalamus	1.61e-13	Brain_Hypothalamus	1	1	1	-7.37747	-7.37747	-7.37747	NA	1	0
USP17L7	6.43e-13	2	2	2.08e-13	Brain_Cerebellum	0.00162656	Brain_Cerebellar_Hemisphere	1.2317	0.768297	0.768297	3.1511	7.34326	5.24718	2.96431	2	0
CTSB	2.88e-18	5	4	2.76e-13	Brain_Caudate_basal_ganglia	0.000471951	Brain_Cerebellum	3.53189	0.0191836	0.169211	3.49619	7.30573	5.58083	1.56962	4	0
SLC35G5	1.59e-11	2	2	1.79e-12	Brain_Nucleus_accumbens_basal_ganglia	0.00705719	Brain_Cortex	1.36117	0.638828	0.638828	2.69413	7.04982	4.87198	3.07994	2	0
MSRA	2.24e-13	2	2	3.81e-12	Brain_Spinal_cord_cervical_c-1	3.19e-09	Brain_Caudate_basal_ganglia	1.44405	0.555949	0.555949	-6.9441	5.92161	-0.511243	9.09743	2	0
NUP160	3.98e-12	1	1	3.98e-12	Brain_Spinal_cord_cervical_c-1	3.98e-12	Brain_Spinal_cord_cervical_c-1	1	1	1	-6.93774	-6.93774	-6.93774	NA	1	0
AMT	1.7e-12	10	6	1.08e-11	Brain_Putamen_basal_ganglia	0.897714	Brain_Substantia_nigra	5.56686	0.00355787	0.320629	-6.79491	0.12855	-4.47881	2.45006	6	0
DALRD3	9.34e-11	2	2	3.05e-11	Brain_Cortex	9.6e-09	Brain_Cerebellum	1.71272	0.287276	0.287276	-6.6443	-5.73757	-6.19094	0.641154	2	0
WDR6	5.82e-10	9	3	3.68e-11	Brain_Anterior_cingulate_cortex_BA24	7.27596e-06	Brain_Amygdala	7.75865	0.000595363	0.421178	4.48545	6.61636	5.6905	0.63943	3	0
CCDC71	7.66e-13	6	4	3.97e-11	Brain_Hippocampus	0.230904	Brain_Nucleus_accumbens_basal_ganglia	3.31904	0.0404863	0.486363	-1.19803	6.60527	3.59244	2.84382	4	0
RP11-981G7.3	3.39e-10	10	5	4.35e-11	Brain_Hypothalamus	0.0768666	Brain_Putamen_basal_ganglia	6.69226	0.00416024	0.310873	-6.59168	-1.76916	-4.10111	1.61536	5	0
IFRD2	5.25e-11	1	1	5.25e-11	Brain_Cerebellum	5.25e-11	Brain_Cerebellum	1	1	1	-6.56374	-6.56374	-6.56374	NA	1	0
P4HTM	2.22e-10	4	2	6.01e-11	Brain_Hippocampus	2.48e-07	Brain_Putamen_basal_ganglia	3.52466	0.0227038	0.403085	-6.54347	-5.15936	-5.99039	0.660526	2	0
OR7E161P	2.52e-09	3	3	8.19e-11	Brain_Cortex	0.000702934	Brain_Frontal_Cortex_BA9	2.39779	0.134344	0.134344	3.38843	6.49711	5.23099	1.63254	3	0
RP11-419I17.1	1.57e-09	3	3	1.31e-10	Brain_Caudate_basal_ganglia	0.653144	Brain_Cortex	1.09926	0.901065	0.901065	-6.42621	-0.449399	-2.82472	3.17146	3	0
RNF123	1.49e-10	9	9	1.36e-10	Brain_Frontal_Cortex_BA9	0.707506	Brain_Nucleus_accumbens_basal_ganglia	2.64072	0.13309	0.13309	-3.41529	6.41981	1.57463	3.67105	9	0
CD40	1.33e-08	5	5	2.48e-10	Brain_Cerebellar_Hemisphere	0.269994	Brain_Frontal_Cortex_BA9	1.96773	0.331113	0.331113	-6.32843	-1.10308	-2.95144	2.15139	5	0
RP11-196G11.2	2.08e-08	9	3	2.67e-10	Brain_Substantia_nigra	0.000686088	Brain_Putamen_basal_ganglia	6.94328	0.00523217	0.384664	-6.31682	-3.39508	-5.12644	1.00819	3	0
ARIH2	1.67e-10	2	2	2.83e-10	Brain_Amygdala	8.09e-07	Brain_Substantia_nigra	1.45976	0.540237	0.540237	-6.30793	-4.93325	-5.62059	0.972047	2	0
GMPPB	6.27e-10	1	1	6.27e-10	Brain_Frontal_Cortex_BA9	6.27e-10	Brain_Frontal_Cortex_BA9	1	1	1	6.18357	6.18357	6.18357	NA	1	0
NSFP1	1.32907e-06	9	8	1.12e-09	Brain_Amygdala	0.917815	Brain_Frontal_Cortex_BA9	3.43591	0.00105943	0.192299	-1.94466	6.09075	0.665603	2.33556	8	0
BSN	1.67e-09	1	1	1.67e-09	Brain_Cortex	1.67e-09	Brain_Cortex	1	1	1	6.02697	6.02697	6.02697	NA	1	0
SLC35C2	4.15e-11	2	2	1.71e-09	Brain_Nucleus_accumbens_basal_ganglia	1.42e-08	Brain_Spinal_cord_cervical_c-1	1.43352	0.56648	0.56648	5.67156	6.02322	5.84739	0.24866	2	0
FADS1	2.73e-09	7	1	2.09e-09	Brain_Frontal_Cortex_BA9	1.38e-07	Brain_Anterior_cingulate_cortex_BA24	6.70503	0.000147113	6.70503	-5.99103	-5.26783	-5.81716	0.284693	1	0
NCKIPSD	9.46e-10	13	3	2.1e-09	Brain_Putamen_basal_ganglia	0.466395	Brain_Cerebellar_Hemisphere	11.1209	2.46e-05	0.706386	-5.98966	0.728357	-4.93547	1.74392	3	0
HSD3B7	1.33e-08	2	2	2.14e-09	Brain_Cortex	0.000429365	Brain_Caudate_basal_ganglia	1.4919	0.5081	0.5081	-5.98656	-3.52134	-4.75395	1.74317	2	0
NEIL2	2.47e-08	6	6	3.76e-09	Brain_Cortex	0.96847	Brain_Cerebellum	1.52415	0.507763	0.507763	-5.89437	4.68848	-0.549576	3.52569	6	0
SGK223	1.82e-08	4	4	4.84e-09	Brain_Substantia_nigra	0.654797	Brain_Cerebellar_Hemisphere	1.36291	0.714739	0.714739	-2.74774	5.85259	1.2824	3.55498	4	0
TMEM219	4.87e-09	1	1	4.87e-09	Brain_Cortex	4.87e-09	Brain_Cortex	1	1	1	5.85143	5.85143	5.85143	NA	1	0
GPX1	3.26e-12	7	4	7.38e-09	Brain_Anterior_cingulate_cortex_BA24	0.00205765	Brain_Caudate_basal_ganglia	3.49503	2.11e-17	0.545775	3.08178	5.78201	4.95317	0.958575	4	0
ERI1	5.57e-09	2	2	8.87e-09	Brain_Caudate_basal_ganglia	0.423651	Brain_Substantia_nigra	1.23632	0.763676	0.763676	-5.75112	0.800104	-2.47551	4.63242	2	0
BATF	9.59e-09	1	1	9.59e-09	Brain_Spinal_cord_cervical_c-1	9.59e-09	Brain_Spinal_cord_cervical_c-1	1	1	1	-5.73774	-5.73774	-5.73774	NA	1	0
METTL12	1.08e-08	1	1	1.08e-08	Brain_Cerebellum	1.08e-08	Brain_Cerebellum	1	1	1	5.71701	5.71701	5.71701	NA	1	0
SCAMP2	2.43e-07	4	4	1.14e-08	Brain_Cerebellum	0.46147	Brain_Cerebellar_Hemisphere	1.73713	0.500883	0.500883	0.736428	5.70905	2.60123	2.24997	4	0
MYBPC3	1.93e-08	1	1	1.93e-08	Brain_Hippocampus	1.93e-08	Brain_Hippocampus	1	1	1	5.61836	5.61836	5.61836	NA	1	0
GNAZ	2.07799e-06	7	4	2.01e-08	Brain_Spinal_cord_cervical_c-1	0.356654	Brain_Cerebellar_Hemisphere	5.20437	5.97e-10	0.199221	0.92176	5.61096	4.30168	1.70828	4	0
ORC4	2.48e-08	2	1	2.04e-08	Brain_Cerebellar_Hemisphere	3.77e-08	Brain_Hypothalamus	1.98574	0.0142589	1.98574	5.50131	5.60888	5.5551	0.0760634	1	0
VKORC1	2.29e-08	1	1	2.29e-08	Brain_Cortex	2.29e-08	Brain_Cortex	1	1	1	5.58865	5.58865	5.58865	NA	1	0
RP11-694I15.7	1.07e-07	2	2	2.29e-08	Brain_Cerebellum	0.172614	Brain_Frontal_Cortex_BA9	1.07683	0.923172	0.923172	-5.5883	-1.36385	-3.47608	2.98713	2	0
FADS3	3.34e-08	2	2	2.43e-08	Brain_Cerebellum	0.0132666	Brain_Cerebellar_Hemisphere	1.11987	0.880133	0.880133	-5.57808	-2.47653	-4.02731	2.19313	2	0
NXF1	2.75e-08	1	1	2.75e-08	Brain_Nucleus_accumbens_basal_ganglia	2.75e-08	Brain_Nucleus_accumbens_basal_ganglia	1	1	1	5.5567	5.5567	5.5567	NA	1	0
KCTD10	6.97e-08	4	4	3.18e-08	Brain_Putamen_basal_ganglia	0.873258	Brain_Cerebellar_Hemisphere	1.96222	0.254148	0.254148	-0.434604	5.53109	2.24973	3.00342	4	0
QRICH1	2.1e-07	2	2	3.62e-08	Brain_Cerebellar_Hemisphere	9.8e-08	Brain_Cerebellum	1.92332	0.0766841	0.0766841	5.33035	5.50849	5.41942	0.125959	2	0
ANKK1	3.58e-07	4	2	3.83e-08	Brain_Cerebellum	9.65479e-05	Brain_Anterior_cingulate_cortex_BA24	3.79169	0.00722752	0.17844	-5.49874	-3.89911	-4.91432	0.72236	2	0
AP000344.3	2.85097e-06	4	4	4.11e-08	Brain_Cortex	0.707637	Brain_Anterior_cingulate_cortex_BA24	1.11905	0.882116	0.882116	-0.812802	5.48612	1.36974	2.80354	4	0
RPS4XP13	4.23e-08	1	1	4.23e-08	Brain_Hypothalamus	4.23e-08	Brain_Hypothalamus	1	1	1	-5.48076	-5.48076	-5.48076	NA	1	0
MFHAS1	5.32e-08	1	1	5.32e-08	Brain_Hippocampus	5.32e-08	Brain_Hippocampus	1	1	1	5.4403	5.4403	5.4403	NA	1	0
ARHGAP1	4.3e-07	2	2	6.86e-08	Brain_Cortex	0.00292866	Brain_Caudate_basal_ganglia	1.61935	0.380652	0.380652	2.97513	5.39472	4.18493	1.71091	2	0
FAM167A	6.61e-11	4	4	7.42e-08	Brain_Frontal_Cortex_BA9	0.0286858	Brain_Putamen_basal_ganglia	2.26521	0.31797	0.31797	2.18778	5.3808	4.17198	1.45893	4	0
METAP1D	1.87e-07	2	2	7.76e-08	Brain_Caudate_basal_ganglia	0.372365	Brain_Cortex	1.10321	0.896795	0.896795	-5.37253	-0.892052	-3.13229	3.16818	2	0
LINC00577	9.66e-08	2	2	7.9e-08	Brain_Cortex	5.46e-07	Brain_Putamen_basal_ganglia	1.67763	0.322372	0.322372	5.00927	5.36942	5.18935	0.254668	2	0
TMA7	2.74193e-06	12	2	8.01e-08	Brain_Hypothalamus	7.17979e-05	Brain_Nucleus_accumbens_basal_ganglia	11.0554	1.41e-05	0.491593	3.97025	5.36686	4.74874	0.338595	2	0
LINC00966	9.86e-08	1	1	9.86e-08	Brain_Nucleus_accumbens_basal_ganglia	9.86e-08	Brain_Nucleus_accumbens_basal_ganglia	1	1	1	-5.32935	-5.32935	-5.32935	NA	1	0
GSTT2	2.75406e-06	13	11	1.09e-07	Brain_Spinal_cord_cervical_c-1	0.477217	Brain_Amygdala	3.65003	9.77e-07	0.150501	0.710786	5.31081	2.25898	1.1868	11	0
FTH1	1.28e-07	1	1	1.28e-07	Brain_Amygdala	1.28e-07	Brain_Amygdala	1	1	1	-5.28112	-5.28112	-5.28112	NA	1	0
GSTT2B	3.61e-07	13	10	1.29e-07	Brain_Spinal_cord_cervical_c-1	0.325598	Brain_Cerebellum	4.76267	0.0036374	0.316474	-1.65496	5.28026	1.90814	1.48173	10	0
MST1R	8.61e-13	4	4	1.43e-07	Brain_Caudate_basal_ganglia	0.539635	Brain_Cerebellum	2.01208	0.360015	0.360015	-4.20888	5.26101	0.728631	3.88182	4	0
CTD-2501B8.5	1.49e-07	1	1	1.49e-07	Brain_Putamen_basal_ganglia	1.49e-07	Brain_Putamen_basal_ganglia	1	1	1	5.25332	5.25332	5.25332	NA	1	0
RP11-160H22.5	4.85201e-06	4	4	1.79e-07	Brain_Cortex	0.612798	Brain_Frontal_Cortex_BA9	1.70407	0.423171	0.423171	-5.22041	1.58	-1.50585	3.12418	4	0
LY6G6C	1.8e-07	1	1	1.8e-07	Brain_Nucleus_accumbens_basal_ganglia	1.8e-07	Brain_Nucleus_accumbens_basal_ganglia	1	1	1	-5.21922	-5.21922	-5.21922	NA	1	0
TDH	2.82e-08	2	2	1.92e-07	Brain_Cerebellum	0.00105479	Brain_Spinal_cord_cervical_c-1	1.1002	0.899802	0.899802	-3.27549	5.2068	0.965653	5.99788	2	0
FAM180B	1.66522e-06	3	2	2.08e-07	Brain_Cerebellum	0.000685551	Brain_Frontal_Cortex_BA9	2.62169	0.0723196	0.305994	-5.19228	-3.39529	-4.27637	0.898998	2	0
KIF5C	2.48e-07	1	1	2.48e-07	Brain_Putamen_basal_ganglia	2.48e-07	Brain_Putamen_basal_ganglia	1	1	1	-5.1591	-5.1591	-5.1591	NA	1	0
C11orf48	4.26631e-06	3	3	2.62e-07	Brain_Nucleus_accumbens_basal_ganglia	0.67682	Brain_Cerebellum	1.66655	0.333806	0.333806	-0.448609	5.14889	1.70569	3.01312	3	0
GDPD3	2.34183e-06	7	7	2.72e-07	Brain_Spinal_cord_cervical_c-1	0.363001	Brain_Caudate_basal_ganglia	2.6984	0.211908	0.211908	-5.14178	4.39801	-1.32237	3.2312	7	0
TMEM216	2.59717e-05	6	3	3.18e-07	Brain_Amygdala	0.00383071	Brain_Spinal_cord_cervical_c-1	4.71673	0.0306725	0.365088	-5.11217	-2.89178	-4.27254	0.801034	3	0
ICA1L	3.33e-07	1	1	3.33e-07	Brain_Frontal_Cortex_BA9	3.33e-07	Brain_Frontal_Cortex_BA9	1	1	1	5.10397	5.10397	5.10397	NA	1	0
LRPPRC	1.24373e-06	13	5	3.87e-07	Brain_Putamen_basal_ganglia	0.0271413	Brain_Spinal_cord_cervical_c-1	9.83147	6.53e-17	0.328477	-5.07504	-2.20948	-3.54201	0.86833	5	0
ZCCHC2	1.80202e-06	3	3	4.14e-07	Brain_Nucleus_accumbens_basal_ganglia	0.0232293	Brain_Anterior_cingulate_cortex_BA24	1.81507	0.184027	0.184027	-5.06256	2.26964	-2.1813	3.91001	3	0
STX1B	4.42e-07	1	1	4.42e-07	Brain_Cerebellum	4.42e-07	Brain_Cerebellum	1	1	1	-5.05004	-5.05004	-5.05004	NA	1	0
PFKFB4	2.47646e-06	2	2	4.57e-07	Brain_Cortex	0.994205	Brain_Cerebellar_Hemisphere	1.12279	0.877208	0.877208	-5.04351	-0.00726309	-2.52539	3.56117	2	0
NR1H3	2.17e-11	4	4	4.76e-07	Brain_Cerebellar_Hemisphere	0.316783	Brain_Substantia_nigra	1.53602	0.356716	0.356716	-5.03568	1.00109	-2.83313	2.63871	4	0
SLC15A5	3.34108e-06	2	2	5.2e-07	Brain_Caudate_basal_ganglia	0.000805864	Brain_Hypothalamus	1.64171	0.35829	0.35829	3.35077	5.01893	4.18485	1.17957	2	0
IP6K2	1.57e-08	6	6	5.41e-07	Brain_Hypothalamus	0.858593	Brain_Cerebellar_Hemisphere	2.64211	0.0897177	0.0897177	-2.32305	5.01126	0.800796	2.95491	6	0
DCC	6.24e-07	1	1	6.24e-07	Brain_Cerebellum	6.24e-07	Brain_Cerebellum	1	1	1	-4.98371	-4.98371	-4.98371	NA	1	0
TOP3A	4.40997e-05	9	3	6.65e-07	Brain_Hypothalamus	0.10051	Brain_Amygdala	7.26379	0.00115382	0.367885	-4.97131	-1.64239	-3.72909	0.887546	3	0
RP11-1236K1.8	2.25081e-06	2	2	7.87e-07	Brain_Nucleus_accumbens_basal_ganglia	0.10188	Brain_Caudate_basal_ganglia	1.07431	0.92569	0.92569	1.63581	4.93858	3.28719	2.33541	2	0
POC1A	9.04e-07	1	1	9.04e-07	Brain_Putamen_basal_ganglia	9.04e-07	Brain_Putamen_basal_ganglia	1	1	1	4.91139	4.91139	4.91139	NA	1	0
RBM6	5.24e-08	9	7	9.21e-07	Brain_Substantia_nigra	0.784125	Brain_Putamen_basal_ganglia	3.95649	0.00556547	0.285851	-4.90784	0.273947	-2.75962	1.9651	7	0
KLC1	1.08818e-06	1	1	1.08818e-06	Brain_Cortex	1.08818e-06	Brain_Cortex	1	1	1	4.87498	4.87498	4.87498	NA	1	0
CKB	1.08818e-06	1	1	1.08818e-06	Brain_Putamen_basal_ganglia	1.08818e-06	Brain_Putamen_basal_ganglia	1	1	1	-4.87498	-4.87498	-4.87498	NA	1	0
NAALAD2	9.95758e-06	8	5	1.13404e-06	Brain_Caudate_basal_ganglia	0.756708	Brain_Putamen_basal_ganglia	4.39526	0.00915616	0.399589	-4.86683	0.358572	-1.78264	1.96639	5	0
NUDT18	2.1798e-05	6	5	1.30555e-06	Brain_Nucleus_accumbens_basal_ganglia	0.186913	Brain_Substantia_nigra	4.07874	0.0730928	0.278838	-4.83891	-1.31977	-2.80179	1.32245	5	0
PRMT6	9.60043e-05	5	5	1.43865e-06	Brain_Putamen_basal_ganglia	0.213138	Brain_Substantia_nigra	2.341	0.110492	0.110492	-4.81957	1.24498	-2.55681	2.36378	5	0
TPGS2	5.05186e-05	6	6	1.53427e-06	Brain_Putamen_basal_ganglia	0.739937	Brain_Nucleus_accumbens_basal_ganglia	2.11025	0.206934	0.206934	-4.80672	1.64562	-0.883252	2.3302	6	0
LRRC10B	1.6203e-06	1	1	1.6203e-06	Brain_Cerebellar_Hemisphere	1.6203e-06	Brain_Cerebellar_Hemisphere	1	1	1	-4.7958	-4.7958	-4.7958	NA	1	0
MARK3	7.28755e-06	2	2	1.62559e-06	Brain_Frontal_Cortex_BA9	0.324433	Brain_Cortex	1.0355	0.964496	0.964496	-0.985388	4.79514	1.90488	4.08745	2	0
FTSJ2	4.1716e-05	11	4	1.64869e-06	Brain_Cerebellum	0.00362462	Brain_Spinal_cord_cervical_c-1	8.69982	0.000815632	0.432854	2.90911	4.79231	4.09806	0.6282	4	0
SLC15A3	2.43623e-06	2	1	1.78922e-06	Brain_Hippocampus	6.63426e-06	Brain_Cerebellar_Hemisphere	1.93861	0.0613933	1.93861	-4.77588	-4.5051	-4.64049	0.191473	1	0
PPP1R32	2.00497e-06	1	1	2.00497e-06	Brain_Cerebellum	2.00497e-06	Brain_Cerebellum	1	1	1	4.75292	4.75292	4.75292	NA	1	0
NME6	2.93263e-06	6	5	2.02092e-06	Brain_Caudate_basal_ganglia	0.957253	Brain_Cerebellar_Hemisphere	3.93274	0.0117303	0.173725	0.0536014	4.75132	2.0814	2.12508	5	0
SHMT1	2.92451e-05	5	3	2.02932e-06	Brain_Anterior_cingulate_cortex_BA24	0.273549	Brain_Cerebellum	2.97788	0.000165476	0.170923	-1.10333	4.75048	2.18299	3.00974	3	0
PCDHA10	0.000477463	12	5	2.09349e-06	Brain_Cerebellar_Hemisphere	0.218943	Brain_Putamen_basal_ganglia	8.22424	0.00244973	0.434842	-4.74418	-1.22934	-3.32985	1.29579	5	0
CELF4	2.17076e-06	1	1	2.17076e-06	Brain_Hypothalamus	2.17076e-06	Brain_Hypothalamus	1	1	1	-4.73684	-4.73684	-4.73684	NA	1	0
ATG9A	5.91578e-06	2	2	2.30131e-06	Brain_Cerebellum	0.149075	Brain_Hippocampus	1.02545	0.974549	0.974549	-4.72499	1.4428	-1.64109	4.36129	2	0
ME1	4.22744e-05	4	3	2.3916e-06	Brain_Cerebellum	0.175209	Brain_Hypothalamus	2.60004	0.00263678	0.486379	-4.71716	3.54954	-1.12601	4.22819	3	0
RP11-351I21.11	3.72e-08	7	6	2.41404e-06	Brain_Spinal_cord_cervical_c-1	0.91773	Brain_Cortex	2.5079	0.0286112	0.529348	-0.717321	4.71526	2.68644	2.2415	6	0
TREX1	1.3048e-05	9	1	2.48368e-06	Brain_Anterior_cingulate_cortex_BA24	0.000831933	Brain_Frontal_Cortex_BA9	8.59407	1.54e-05	8.59407	3.34195	4.70946	4.25307	0.453791	1	0
CHMP3	1.94694e-06	4	4	2.50552e-06	Brain_Cortex	0.661396	Brain_Cerebellum	1.88958	0.223067	0.223067	-0.437986	4.70768	3.00796	2.33719	4	0
MTCH2	8.26e-07	5	5	2.55039e-06	Brain_Frontal_Cortex_BA9	0.532956	Brain_Anterior_cingulate_cortex_BA24	2.14917	0.183552	0.183552	-4.70406	-0.623499	-2.90714	1.90499	5	0
WDR12	1.48707e-06	2	2	2.6089e-06	Brain_Amygdala	0.993627	Brain_Putamen_basal_ganglia	1.41943	0.580572	0.580572	-0.00798771	4.69943	2.34572	3.32865	2	0
PSMC3	2.92246e-06	7	4	2.6486e-06	Brain_Cerebellum	0.521511	Brain_Frontal_Cortex_BA9	3.80917	0.00505571	0.506872	-4.69634	4.00778	-0.660813	2.76119	4	0
PRPF19	1.58993e-05	2	2	2.70351e-06	Brain_Cerebellar_Hemisphere	0.671963	Brain_Anterior_cingulate_cortex_BA24	1.02917	0.970833	0.970833	-4.69215	-0.423456	-2.5578	3.01842	2	0
PHKG2	2.75645e-06	1	1	2.75645e-06	Brain_Cortex	2.75645e-06	Brain_Cortex	1	1	1	4.68818	4.68818	4.68818	NA	1	0
PJA2	2.7639e-06	1	1	2.7639e-06	Brain_Amygdala	2.7639e-06	Brain_Amygdala	1	1	1	4.68763	4.68763	4.68763	NA	1	0
STAG3L1	0.000135102	9	7	2.84495e-06	Brain_Nucleus_accumbens_basal_ganglia	0.986821	Brain_Putamen_basal_ganglia	3.19883	9.56e-06	0.348775	-3.17016	4.68171	-0.250164	2.30719	7	0
CNPPD1	1.73426e-05	3	2	2.89653e-06	Brain_Cerebellum	6.91342e-05	Brain_Spinal_cord_cervical_c-1	2.83335	0.0196385	0.147013	-4.67802	-3.97925	-4.27784	0.360297	2	0
XRCC3	0.000212881	5	2	2.91877e-06	Brain_Cortex	0.755191	Brain_Hypothalamus	3.77324	0.0184625	0.998542	-0.311802	4.67645	3.13299	1.98721	2	0
CYP21A1P	0.00125103	12	4	3.06456e-06	Brain_Cerebellar_Hemisphere	0.0340533	Brain_Hippocampus	9.51617	0.00169114	0.393798	2.11944	4.66644	3.30398	0.673492	4	0
AC006994.1	3.71131e-06	1	1	3.71131e-06	Brain_Nucleus_accumbens_basal_ganglia	3.71131e-06	Brain_Nucleus_accumbens_basal_ganglia	1	1	1	4.62693	4.62693	4.62693	NA	1	0

### Sheet: ST7
Supplementary Table 7. Significant results from TWAS of second-order externalizing and internalizing spectrum across 13 brain tissues.
gene	gene_name	pvalue	n	n_indep	p_i_best	t_i_best	p_i_worst	t_i_worst	eigen_max	eigen_min	eigen_min_kept	z_min	z_max	z_mean	z_sd	tmi	status
ENSG00000145020.10	AMT	1.36e-39	9	6	5.08e-36	Brain_Hypothalamus	0.284584	Brain_Cerebellar_Hemisphere	4.485	0.0130575	0.210954	-12.5306	-1.07008	-7.31147	3.1016	6	0
ENSG00000233276.2	GPX1	7.73e-34	6	4	4.74e-33	Brain_Cerebellum	0.00204789	Brain_Nucleus_accumbens_basal_ganglia	3.41331	0.00017308	0.448866	3.0832	11.9762	7.56982	2.83419	4	0
ENSG00000177352.9	CCDC71	6.54e-30	6	2	4.46e-30	Brain_Frontal_Cortex_BA9	9.05e-18	Brain_Cerebellum	5.5877	0.0088573	0.213795	8.58538	11.3944	10.0493	1.22659	2	0
ENSG00000178252.13	WDR6	5.83e-19	9	2	2.38e-29	Brain_Amygdala	3.12e-12	Brain_Cerebellum	8.1399	0.00036778	0.482494	6.97205	11.2477	8.49637	1.28594	2	0
ENSG00000173421.12	CCDC36	3.9e-33	3	3	9.69e-29	Brain_Frontal_Cortex_BA9	0.973858	Brain_Substantia_nigra	2.15793	0.135982	0.135982	-11.1231	-0.0327704	-7.21615	6.22897	3	0
ENSG00000229453.1	SPINK8	1.24e-28	1	1	1.24e-28	Brain_Hippocampus	1.24e-28	Brain_Hippocampus	1	1	1	11.1007	11.1007	11.1007	NA	1	0
ENSG00000178467.13	P4HTM	7.18e-18	4	3	4.72e-21	Brain_Cortex	0.0363944	Brain_Putamen_basal_ganglia	2.32648	0.0639955	0.732663	-9.41533	-2.09249	-5.82086	3.61432	3	0
ENSG00000177479.15	ARIH2	6.91e-19	2	2	9.38e-19	Brain_Amygdala	8.37e-10	Brain_Substantia_nigra	1.45976	0.540237	0.540237	-8.84226	-6.13768	-7.48997	1.91243	2	0
ENSG00000101017.9	CD40	3.11e-16	5	4	2.65e-18	Brain_Cerebellar_Hemisphere	6.15e-11	Brain_Cerebellum	3.84189	0.0577282	0.215362	-8.72561	-6.54016	-7.43274	0.879137	4	0
ENSG00000164068.11	RNF123	7.55e-13	10	3	1.19e-17	Brain_Frontal_Cortex_BA9	2.28e-09	Brain_Nucleus_accumbens_basal_ganglia	8.56249	0.00156351	0.385764	5.97682	8.554	6.97324	0.662617	3	0
ENSG00000270441.1	RP11-694I15.7	1.31e-16	2	2	1.25e-17	Brain_Cerebellum	0.222968	Brain_Frontal_Cortex_BA9	1.11052	0.889483	0.889483	-8.54803	-1.21867	-4.88335	5.18264	2	0
ENSG00000166682.6	TMPRSS5	3.33e-16	9	8	4.43e-17	Brain_Amygdala	0.959627	Brain_Nucleus_accumbens_basal_ganglia	2.57324	0.0778042	0.31316	-8.40088	3.45306	-0.136393	3.71462	8	0
ENSG00000213672.3	NCKIPSD	5.7e-18	13	3	6.38e-17	Brain_Putamen_basal_ganglia	1.6e-07	Brain_Cerebellar_Hemisphere	11.2833	6.62e-06	0.512019	-8.35805	5.24117	-6.49761	3.56932	3	0
ENSG00000004534.10	RBM6	6e-11	13	2	6.67e-17	Brain_Substantia_nigra	1.85e-07	Brain_Putamen_basal_ganglia	12.0939	0.00013427	0.405759	-8.35275	-5.21378	-6.59254	0.710113	2	0
ENSG00000173540.8	GMPPB	9.42e-17	2	1	9.42e-17	Brain_Frontal_Cortex_BA9	9.42e-17	Brain_Frontal_Cortex_BA9	1	1	1	6.16968	8.31191	7.24079	1.51478	1	0
ENSG00000080189.10	SLC35C2	2.02e-17	2	2	1.39e-16	Brain_Nucleus_accumbens_basal_ganglia	4.95e-10	Brain_Spinal_cord_cervical_c-1	1.43352	0.56648	0.56648	6.22081	8.26537	7.24309	1.44572	2	0
ENSG00000178149.12	DALRD3	1.83e-16	2	2	4.21e-16	Brain_Cerebellum	7.85e-12	Brain_Cortex	1.59155	0.408454	0.408454	-8.13224	-6.84134	-7.48679	0.912801	2	0
ENSG00000124140.8	SLC12A5	6.66e-15	2	2	6.48e-16	Brain_Hippocampus	0.484175	Brain_Cortex	1.08819	0.911808	0.911808	0.699604	8.07993	4.38977	5.21868	2	0
ENSG00000137185.7	ZSCAN9	1.09e-15	4	4	5.45e-15	Brain_Cerebellum	0.632528	Brain_Nucleus_accumbens_basal_ganglia	1.93079	0.15309	0.15309	-7.81616	-0.478172	-4.15926	3.41505	4	0
ENSG00000109919.5	MTCH2	4.45e-15	6	2	9.02e-15	Brain_Cerebellum	4.89e-09	Brain_Cortex	5.35282	0.00086171	0.455544	-7.7524	-5.85081	-7.23557	0.712179	2	0
ENSG00000110031.8	LPXN	2.95e-14	2	2	9.94e-15	Brain_Hypothalamus	0.00045495	Brain_Cerebellar_Hemisphere	1.25958	0.740421	0.740421	-7.74001	-3.50597	-5.62299	2.99392	2	0
ENSG00000272312.1	RP11-239L20.6	1.15e-14	1	1	1.15e-14	Brain_Hippocampus	1.15e-14	Brain_Hippocampus	1	1	1	7.72135	7.72135	7.72135	NA	1	0
ENSG00000164078.8	MST1R	3.44e-10	7	2	2.88e-14	Brain_Caudate_basal_ganglia	0.000392	Brain_Frontal_Cortex_BA9	6.45734	0.00634113	0.238994	3.54541	7.60356	6.23291	1.36783	2	0
ENSG00000204789.3	ZNF204P	2.73e-14	5	5	7.28e-14	Brain_Cerebellar_Hemisphere	0.705168	Brain_Caudate_basal_ganglia	2.525	0.121317	0.121317	-7.48272	0.378353	-4.80936	3.01652	5	0
ENSG00000272810.1	U91328.22	7.8e-13	2	2	1.63e-13	Brain_Putamen_basal_ganglia	0.142019	Brain_Hypothalamus	1.04171	0.958295	0.958295	-1.46832	7.37634	2.95401	6.25412	2	0
ENSG00000198218.6	QRICH1	1.9e-12	2	2	2.44e-13	Brain_Cerebellar_Hemisphere	0.194834	Brain_Cerebellum	1.25717	0.742831	0.742831	1.29641	7.32213	4.30927	4.26082	2	0
ENSG00000165915.9	SLC39A13	2.7e-12	4	2	2.91e-13	Brain_Caudate_basal_ganglia	0.00192812	Brain_Cerebellum	2.98181	0.00448736	0.988339	-7.29845	-3.10109	-5.94622	1.92976	2	0
ENSG00000164061.4	BSN	4.92e-13	1	1	4.92e-13	Brain_Cortex	4.92e-13	Brain_Cortex	1	1	1	7.22751	7.22751	7.22751	NA	1	0
ENSG00000172260.9	NEGR1	5.53e-13	1	1	5.53e-13	Brain_Hippocampus	5.53e-13	Brain_Hippocampus	1	1	1	7.21157	7.21157	7.21157	NA	1	0
ENSG00000025434.14	NR1H3	1.06e-14	4	4	6.82e-13	Brain_Cerebellar_Hemisphere	0.211538	Brain_Substantia_nigra	1.5763	0.358458	0.358458	-7.18303	1.24935	-2.81996	3.46511	4	0
ENSG00000165916.4	PSMC3	2.7e-14	7	4	7.78e-13	Brain_Cerebellum	0.958094	Brain_Caudate_basal_ganglia	3.79093	0.00558311	0.396494	-7.16493	5.08726	-2.16374	4.19736	4	0
ENSG00000124613.4	ZNF391	3.16e-07	13	2	1e-12	Brain_Hippocampus	0.756106	Brain_Cortex	11.3884	0.00028907	0.53069	-0.310599	7.13054	2.4326	1.69885	2	0
ENSG00000197062.7	RP5-874C20.3	1.95e-13	10	5	1.03e-12	Brain_Putamen_basal_ganglia	0.0406986	Brain_Frontal_Cortex_BA9	7.49188	0.0324464	0.261613	2.04659	7.12578	4.58148	1.74982	5	0
ENSG00000001617.7	SEMA3F	1.67e-18	4	4	1.43e-12	Brain_Anterior_cingulate_cortex_BA24	0.769809	Brain_Spinal_cord_cervical_c-1	2.37157	0.276405	0.276405	-7.08149	2.31505	-2.80339	4.81597	4	0
ENSG00000204536.9	CCHCR1	2.29e-14	5	5	2.37e-12	Brain_Putamen_basal_ganglia	0.936076	Brain_Spinal_cord_cervical_c-1	1.86379	0.368775	0.368775	-1.88467	7.01052	0.622312	3.6388	5	0
ENSG00000219392.1	RP1-265C24.5	5.62e-10	12	2	3.61e-12	Brain_Putamen_basal_ganglia	9.38e-05	Brain_Caudate_basal_ganglia	10.8666	0.00055152	0.439449	3.90617	6.95178	5.75793	0.809139	2	0
ENSG00000250535.1	STK19P	1.62e-12	9	9	3.8e-12	Brain_Hippocampus	0.292635	Brain_Hypothalamus	3.46937	0.13825	0.13825	-1.72686	6.94457	2.77566	2.46661	9	0
ENSG00000172053.10	QARS	3.94e-12	1	1	3.94e-12	Brain_Hippocampus	3.94e-12	Brain_Hippocampus	1	1	1	6.93928	6.93928	6.93928	NA	1	0
ENSG00000235109.3	ZSCAN31	9.67e-11	13	5	4.09e-12	Brain_Nucleus_accumbens_basal_ganglia	0.676284	Brain_Cerebellum	9.16931	0.0133451	0.34709	-6.93396	-0.41754	-4.41112	1.92825	5	0
ENSG00000196666.3	FAM180B	1.06e-11	3	2	6.23e-12	Brain_Frontal_Cortex_BA9	9.59e-12	Brain_Cerebellar_Hemisphere	2.79639	0.0341451	0.169465	-6.87429	-6.81253	-6.8455	0.0310924	2	0
ENSG00000185614.4	FAM212A	9.68e-13	3	2	6.34e-12	Brain_Cerebellum	0.390127	Brain_Putamen_basal_ganglia	2.12864	0.00300198	0.868362	0.859387	6.87188	4.86525	3.46918	2	0
ENSG00000243753.1	HLA-L	1.85e-10	5	3	1.73e-11	Brain_Putamen_basal_ganglia	0.901886	Brain_Caudate_basal_ganglia	3.03576	2.78e-17	0.921411	0.12328	6.72739	1.81095	2.86084	3	0
ENSG00000213619.5	NDUFS3	6.27e-10	3	2	1.75e-11	Brain_Cerebellar_Hemisphere	7.48e-05	Brain_Cortex	2.32164	0.0753856	0.602975	-6.72513	-3.96052	-5.53403	1.42142	2	0
ENSG00000112812.11	PRSS16	1.97e-10	2	2	2.45e-11	Brain_Cerebellum	1.53e-05	Brain_Cerebellar_Hemisphere	1.68551	0.314485	0.314485	-6.67615	-4.32431	-5.50023	1.66301	2	0
ENSG00000186792.11	HYAL3	1.17e-07	13	2	2.47e-11	Brain_Nucleus_accumbens_basal_ganglia	0.00038519	Brain_Amygdala	11.4312	1.77e-17	0.948864	-6.67528	-3.55003	-4.80931	0.811407	2	0
ENSG00000233005.1	AC067959.1	2.47e-11	1	1	2.47e-11	Brain_Amygdala	2.47e-11	Brain_Amygdala	1	1	1	-6.67539	-6.67539	-6.67539	NA	1	0
ENSG00000140832.5	MARVELD3	8.75e-11	2	2	3.62e-11	Brain_Cerebellar_Hemisphere	5.33e-08	Brain_Cerebellum	1.91729	0.0827135	0.0827135	-6.61867	-5.44004	-6.02936	0.833418	2	0
ENSG00000145029.7	NICN1	3.34e-11	2	2	3.95e-11	Brain_Caudate_basal_ganglia	0.69255	Brain_Cerebellum	1.36265	0.637346	0.637346	-0.395396	6.60582	3.10521	4.95061	2	0
ENSG00000111801.11	BTN3A3	4.3e-11	4	4	4.75e-11	Brain_Cerebellar_Hemisphere	0.516116	Brain_Amygdala	1.97301	0.271707	0.271707	-6.57858	-0.649344	-3.99256	2.63417	4	0
ENSG00000173611.13	SCAI	5.04e-10	2	2	6.2e-11	Brain_Cortex	8.59e-05	Brain_Substantia_nigra	1.57039	0.42961	0.42961	3.92728	6.5389	5.23309	1.84669	2	0
ENSG00000203809.5	LINC00577	2.57e-10	2	2	7.57e-11	Brain_Cortex	6.82e-08	Brain_Putamen_basal_ganglia	1.67763	0.322372	0.322372	5.39593	6.50884	5.95239	0.78695	2	0
ENSG00000138442.5	WDR12	1.77e-12	2	2	7.93e-11	Brain_Amygdala	0.69089	Brain_Putamen_basal_ganglia	1.41943	0.580572	0.580572	-0.397647	6.50188	3.05212	4.87871	2	0
ENSG00000068745.10	IP6K2	2.8e-13	6	6	8.49e-11	Brain_Hypothalamus	0.899039	Brain_Cerebellar_Hemisphere	2.65351	0.0899874	0.0899874	-2.45258	6.49159	1.27514	3.5175	6	0
ENSG00000163596.12	ICA1L	8.8e-11	1	1	8.8e-11	Brain_Frontal_Cortex_BA9	8.8e-11	Brain_Frontal_Cortex_BA9	1	1	1	6.48618	6.48618	6.48618	NA	1	0
ENSG00000004838.9	ZMYND10	8.13e-10	2	2	9.8e-11	Brain_Hypothalamus	0.172559	Brain_Cerebellum	1.21016	0.78984	0.78984	-6.46995	1.36403	-2.55296	5.53946	2	0
ENSG00000185909.10	KLHDC8B	2.22e-12	2	2	1.31e-10	Brain_Substantia_nigra	1.47e-10	Brain_Anterior_cingulate_cortex_BA24	1.53468	0.465317	0.465317	-6.4082	6.42606	0.00893007	9.0752	2	0
ENSG00000172113.4	NME6	7.84e-17	6	5	1.61e-10	Brain_Cortex	0.695959	Brain_Cerebellar_Hemisphere	3.84653	0.0519718	0.197235	-2.25729	6.39481	1.74792	3.52199	5	0
ENSG00000172247.3	C1QTNF4	4.4e-10	3	3	1.77e-10	Brain_Cerebellar_Hemisphere	0.168698	Brain_Hypothalamus	1.87386	0.122518	0.122518	1.3764	6.37986	4.22239	2.57181	3	0
ENSG00000140497.12	SCAMP2	3.42e-10	4	4	2.06e-10	Brain_Cerebellum	0.822002	Brain_Cerebellar_Hemisphere	1.73713	0.500883	0.500883	-0.224971	6.35678	2.97245	2.83129	4	0
ENSG00000156127.6	BATF	2.07e-10	1	1	2.07e-10	Brain_Spinal_cord_cervical_c-1	2.07e-10	Brain_Spinal_cord_cervical_c-1	1	1	1	-6.35612	-6.35612	-6.35612	NA	1	0
ENSG00000267325.1	RP11-397A16.2	2.22e-10	1	1	2.22e-10	Brain_Spinal_cord_cervical_c-1	2.22e-10	Brain_Spinal_cord_cervical_c-1	1	1	1	6.34496	6.34496	6.34496	NA	1	0
ENSG00000170209.4	ANKK1	2.92e-10	4	2	2.23e-10	Brain_Cerebellum	2.99e-05	Brain_Anterior_cingulate_cortex_BA24	3.79169	0.00722752	0.17844	-6.34488	-4.17432	-5.6422	1.00222	2	0
ENSG00000164880.11	INTS1	4.21e-08	12	5	2.47e-10	Brain_Spinal_cord_cervical_c-1	0.958285	Brain_Anterior_cingulate_cortex_BA24	7.69052	1.21e-17	0.479041	-6.32869	1.33517	-0.779456	1.94828	5	0
ENSG00000204421.2	LY6G6C	2.49e-10	1	1	2.49e-10	Brain_Nucleus_accumbens_basal_ganglia	2.49e-10	Brain_Nucleus_accumbens_basal_ganglia	1	1	1	-6.32752	-6.32752	-6.32752	NA	1	0
ENSG00000114316.8	USP4	3.57e-10	1	1	3.57e-10	Brain_Nucleus_accumbens_basal_ganglia	3.57e-10	Brain_Nucleus_accumbens_basal_ganglia	1	1	1	-6.27183	-6.27183	-6.27183	NA	1	0
ENSG00000182477.5	OR2B8P	2.75e-08	4	3	4.24e-10	Brain_Cortex	0.00053596	Brain_Caudate_basal_ganglia	3.50693	0.0327091	0.128303	-6.24483	-3.46211	-5.16775	1.1927	3	0
ENSG00000165379.9	LRFN5	1.2e-09	2	2	4.36e-10	Brain_Cerebellar_Hemisphere	1.18e-07	Brain_Cerebellum	1.67621	0.32379	0.32379	5.29682	6.2404	5.76861	0.667211	2	0
ENSG00000156414.14	TDRD9	2.75e-08	11	3	7.14e-10	Brain_Hypothalamus	0.0288153	Brain_Amygdala	9.49391	2.6e-07	0.450254	-6.16285	-2.186	-2.94753	1.11203	3	0
ENSG00000232630.1	PRPS1P2	3.73e-12	4	4	7.67e-10	Brain_Cerebellar_Hemisphere	0.0136408	Brain_Hypothalamus	1.90519	0.136386	0.136386	-6.15171	2.46659	-3.61596	4.09667	4	0
ENSG00000214706.6	IFRD2	8.54e-10	1	1	8.54e-10	Brain_Cerebellum	8.54e-10	Brain_Cerebellum	1	1	1	-6.13454	-6.13454	-6.13454	NA	1	0
ENSG00000243477.1	NAT6	3.98e-07	7	2	9.44e-10	Brain_Cortex	5.83e-05	Brain_Amygdala	5.92164	1.7e-16	0.897183	4.01943	6.11858	4.71417	0.676731	2	0
ENSG00000096654.11	ZNF184	1.09e-09	1	1	1.09e-09	Brain_Hypothalamus	1.09e-09	Brain_Hypothalamus	1	1	1	-6.09514	-6.09514	-6.09514	NA	1	0
ENSG00000030066.9	NUP160	1.2e-09	1	1	1.2e-09	Brain_Spinal_cord_cervical_c-1	1.2e-09	Brain_Spinal_cord_cervical_c-1	1	1	1	-6.08064	-6.08064	-6.08064	NA	1	0
ENSG00000103043.10	VAC14	1.2e-08	2	2	1.55e-09	Brain_Amygdala	0.186827	Brain_Cerebellar_Hemisphere	1.23029	0.769711	0.769711	-1.32003	6.03916	2.35957	5.20373	2	0
ENSG00000187323.7	DCC	1.68e-09	1	1	1.68e-09	Brain_Cerebellum	1.68e-09	Brain_Cerebellum	1	1	1	-6.02644	-6.02644	-6.02644	NA	1	0
ENSG00000137338.4	PGBD1	6.8e-10	7	5	2.13e-09	Brain_Cerebellar_Hemisphere	0.939671	Brain_Anterior_cingulate_cortex_BA24	3.10804	0.0433922	0.174415	-5.98721	1.87536	-1.65567	2.82115	5	0
ENSG00000240371.1	RPS4XP13	2.87e-09	1	1	2.87e-09	Brain_Hypothalamus	2.87e-09	Brain_Hypothalamus	1	1	1	-5.9391	-5.9391	-5.9391	NA	1	0
ENSG00000188991.3	SLC15A5	2.43e-08	2	2	3.26e-09	Brain_Caudate_basal_ganglia	7.55e-05	Brain_Hypothalamus	1.64171	0.35829	0.35829	3.95816	5.91812	4.93814	1.3859	2	0
ENSG00000214425.2	LRRC37A4P	4.47e-07	12	9	3.77e-09	Brain_Cortex	0.950666	Brain_Caudate_basal_ganglia	5.0982	8.89e-11	0.171919	-5.89408	1.27311	-2.90932	2.81801	9	0
ENSG00000149485.12	FADS1	6.26e-09	7	1	4.06e-09	Brain_Frontal_Cortex_BA9	4.9e-07	Brain_Anterior_cingulate_cortex_BA24	6.70503	0.00014711	6.70503	-5.88154	-5.03035	-5.68195	0.32618	1	0
ENSG00000184922.9	FMNL1	2.07e-08	3	2	4.19e-09	Brain_Cerebellar_Hemisphere	0.143686	Brain_Spinal_cord_cervical_c-1	1.96877	0.0312328	0.999999	-5.87638	-1.4622	-4.30203	2.46421	2	0
ENSG00000225190.4	PLEKHM1	1.21e-07	5	3	4.19e-09	Brain_Cerebellar_Hemisphere	0.00716648	Brain_Cerebellum	3.94268	0.00568125	0.197287	-5.87638	5.48797	1.41099	5.32349	3	0
ENSG00000238083.3	LRRC37A2	4.05e-07	12	4	4.19e-09	Brain_Cerebellar_Hemisphere	0.805138	Brain_Hippocampus	8.94997	2.01e-16	0.450801	0.246703	5.87638	4.86532	1.57138	4	0
ENSG00000263503.1	RP11-707O23.5	2.91e-06	6	6	4.19e-09	Brain_Cerebellar_Hemisphere	0.986956	Brain_Caudate_basal_ganglia	1.81378	0.413732	0.413732	0.0163486	5.87638	1.3648	2.2479	6	0
ENSG00000176349.7	AC110781.3	1.88e-08	2	2	4.32e-09	Brain_Nucleus_accumbens_basal_ganglia	0.359802	Brain_Frontal_Cortex_BA9	1.02278	0.97722	0.97722	0.915742	5.8715	3.39362	3.50425	2	0
ENSG00000204709.4	C6orf100	4.32e-09	1	1	4.32e-09	Brain_Hippocampus	4.32e-09	Brain_Hippocampus	1	1	1	-5.87153	-5.87153	-5.87153	NA	1	0
ENSG00000114353.12	GNAI2	4.49e-09	1	1	4.49e-09	Brain_Substantia_nigra	4.49e-09	Brain_Substantia_nigra	1	1	1	5.86515	5.86515	5.86515	NA	1	0
ENSG00000204084.8	INPP5B	4.2e-09	9	5	4.83e-09	Brain_Putamen_basal_ganglia	0.0324026	Brain_Anterior_cingulate_cortex_BA24	5.86326	0.00131378	0.388846	-5.853	2.13941	-3.45831	2.20958	5	0
ENSG00000185829.11	ARL17A	2.08e-05	11	7	5.79e-09	Brain_Nucleus_accumbens_basal_ganglia	0.375481	Brain_Hippocampus	6.20782	0.0001459	0.290092	0.886254	5.82272	3.81017	1.88797	7	0
ENSG00000162384.9	C1orf123	1.87e-06	11	4	6.33e-09	Brain_Caudate_basal_ganglia	0.0001389	Brain_Spinal_cord_cervical_c-1	9.38425	0.00057325	0.339621	3.81012	5.80772	5.02652	0.641134	4	0
ENSG00000157851.12	DPYSL5	9.84e-07	6	6	7.13e-09	Brain_Cerebellum	0.0012398	Brain_Spinal_cord_cervical_c-1	3.6361	0.125212	0.125212	3.22956	5.78778	4.26519	1.01138	6	0
ENSG00000226314.3	ZNF192P1	3.95e-07	6	4	8.22e-09	Brain_Cortex	0.00012441	Brain_Amygdala	4.39174	0.0122297	0.189385	-5.76391	-3.83726	-4.82957	0.769797	4	0
ENSG00000176681.10	LRRC37A	9.34e-07	10	6	9.13e-09	Brain_Cerebellar_Hemisphere	0.601228	Brain_Cerebellum	5.69957	0.00312315	0.235445	-0.616203	5.74615	3.45189	2.44386	6	0
ENSG00000126215.9	XRCC3	1.24e-05	5	2	1.02e-08	Brain_Cortex	0.215575	Brain_Hypothalamus	3.77324	0.0184625	0.998542	-1.23838	5.72797	3.36031	2.71418	2	0
ENSG00000198315.6	ZKSCAN8	1.42e-07	4	3	1.12e-08	Brain_Cerebellum	0.00510363	Brain_Nucleus_accumbens_basal_ganglia	3.24752	0.0889759	0.225193	2.80042	5.7112	4.0897	1.37276	3	0
ENSG00000110446.5	SLC15A3	1.78e-08	2	1	1.33e-08	Brain_Hippocampus	6.38e-08	Brain_Cerebellar_Hemisphere	1.93861	0.0613933	1.93861	-5.68276	-5.4077	-5.54523	0.194497	1	0
ENSG00000121774.13	KHDRBS1	1.83e-09	2	2	1.36e-08	Brain_Cerebellum	0.00993303	Brain_Nucleus_accumbens_basal_ganglia	1.04355	0.956453	0.956453	-2.57815	5.67821	1.55003	5.83813	2	0
ENSG00000262539.1	RP11-259G18.3	2.72e-06	10	8	1.41e-08	Brain_Amygdala	0.720811	Brain_Putamen_basal_ganglia	4.83136	0.017205	0.166474	-0.414843	5.67162	3.54898	2.22788	8	0
ENSG00000122687.13	FTSJ2	2.81e-05	11	4	1.7e-08	Brain_Nucleus_accumbens_basal_ganglia	0.274641	Brain_Spinal_cord_cervical_c-1	8.59271	0.00337671	0.414838	1.09244	5.63986	3.43111	1.17225	4	0
ENSG00000134779.10	TPGS2	1.32e-07	6	6	1.82e-08	Brain_Putamen_basal_ganglia	0.751123	Brain_Anterior_cingulate_cortex_BA24	2.08898	0.208999	0.208999	-5.62816	2.58149	-0.87078	2.74941	6	0
ENSG00000077616.6	NAALAD2	3.02e-07	8	5	2e-08	Brain_Caudate_basal_ganglia	0.76951	Brain_Nucleus_accumbens_basal_ganglia	4.39526	0.00915616	0.399589	-5.61198	-0.293015	-2.34189	2.12437	5	0
ENSG00000224389.4	C4B	4.01e-08	4	4	2.17e-08	Brain_Cerebellum	0.682218	Brain_Anterior_cingulate_cortex_BA24	1.9934	0.397382	0.397382	-5.5979	0.409439	-2.92314	2.69286	4	0
ENSG00000261575.2	RP11-259G18.1	5.26e-07	9	7	2.71e-08	Brain_Nucleus_accumbens_basal_ganglia	0.759959	Brain_Caudate_basal_ganglia	4.76427	0.0579918	0.230658	-1.11323	5.55897	3.5477	2.43156	7	0
ENSG00000073969.14	NSF	1.95e-07	2	2	2.74e-08	Brain_Cerebellum	0.319855	Brain_Cerebellar_Hemisphere	1.15447	0.845535	0.845535	-5.55741	-0.994756	-3.27608	3.22628	2	0
ENSG00000262500.1	RP11-259G18.2	9.49e-06	12	6	2.76e-08	Brain_Cerebellum	0.982434	Brain_Cerebellar_Hemisphere	7.60229	4.82e-16	0.256028	-0.396467	5.55584	3.85737	2.52165	6	0
ENSG00000173531.11	MST1	7.48e-25	6	4	2.78e-08	Brain_Hypothalamus	0.616052	Brain_Amygdala	4.87555	0.00041979	0.192286	-5.55466	2.0003	-0.0307473	2.84077	4	0
ENSG00000187987.5	ZSCAN23	1.61e-06	9	4	3.05e-08	Brain_Cortex	0.115067	Brain_Cerebellum	6.45976	0.0362754	0.265678	-5.53876	-1.57582	-3.68405	1.58607	4	0
ENSG00000140043.7	PTGR2	2.79e-09	12	11	3.29e-08	Brain_Spinal_cord_cervical_c-1	0.914354	Brain_Hypothalamus	3.3368	0.0810312	0.130149	-5.52504	1.56299	-0.159463	2.09428	11	0
ENSG00000227373.1	RP11-160H22.5	1.45e-06	4	4	3.29e-08	Brain_Cortex	0.891659	Brain_Frontal_Cortex_BA9	1.70407	0.423171	0.423171	-5.5252	1.56254	-1.66958	3.16075	4	0
ENSG00000136950.9	ARPC5L	3.8e-06	4	4	3.56e-08	Brain_Cerebellum	0.711786	Brain_Frontal_Cortex_BA9	1.45118	0.581832	0.581832	-5.51123	-0.369459	-1.90986	2.43676	4	0
ENSG00000214756.3	METTL12	4.16e-08	1	1	4.16e-08	Brain_Cerebellum	4.16e-08	Brain_Cerebellum	1	1	1	5.48398	5.48398	5.48398	NA	1	0
ENSG00000198890.6	PRMT6	1.51e-06	5	5	4.51e-08	Brain_Putamen_basal_ganglia	0.0605268	Brain_Anterior_cingulate_cortex_BA24	2.341	0.110492	0.110492	-5.46978	2.22361	-2.48938	2.99809	5	0
ENSG00000227676.2	LINC01068	5.75e-08	2	1	5.37e-08	Brain_Cerebellum	6.89e-08	Brain_Cerebellar_Hemisphere	1.99265	0.00735108	1.99265	-5.43858	-5.39398	-5.41628	0.0315315	1	0
ENSG00000126214.16	KLC1	5.87e-08	1	1	5.87e-08	Brain_Cortex	5.87e-08	Brain_Cortex	1	1	1	5.42285	5.42285	5.42285	NA	1	0
ENSG00000185294.5	SPPL2C	7.84e-08	2	2	7.27e-08	Brain_Cerebellar_Hemisphere	1.23e-07	Brain_Frontal_Cortex_BA9	1.74181	0.258195	0.258195	5.28951	5.38446	5.33699	0.0671403	2	0
ENSG00000157193.10	LRP8	1.05e-06	3	2	7.54e-08	Brain_Cerebellum	0.00026895	Brain_Anterior_cingulate_cortex_BA24	2.71497	0.00952331	0.275503	3.64351	5.37769	4.66992	0.909944	2	0
ENSG00000114857.13	NKTR	1.27e-08	6	6	7.82e-08	Brain_Hypothalamus	0.815332	Brain_Anterior_cingulate_cortex_BA24	2.12628	0.36844	0.36844	-5.37112	1.6372	-1.26971	2.67079	6	0
ENSG00000205363.4	C15orf59	1.7e-07	2	2	9.25e-08	Brain_Spinal_cord_cervical_c-1	0.00456874	Brain_Cortex	1.23482	0.765182	0.765182	-5.34091	-2.83597	-4.08844	1.77127	2	0
ENSG00000164087.3	POC1A	9.66e-08	1	1	9.66e-08	Brain_Putamen_basal_ganglia	9.66e-08	Brain_Putamen_basal_ganglia	1	1	1	5.33309	5.33309	5.33309	NA	1	0
ENSG00000110906.8	KCTD10	3.41e-07	4	4	1.02e-07	Brain_Putamen_basal_ganglia	0.821734	Brain_Anterior_cingulate_cortex_BA24	1.96222	0.254148	0.254148	-0.283826	5.32289	2.27194	2.7347	4	0
ENSG00000224997.1	AL049840.1	2.11e-08	5	2	1.28e-07	Brain_Cerebellum	0.931153	Brain_Nucleus_accumbens_basal_ganglia	4.28691	0.00077317	0.68705	0.0863939	5.28194	1.43966	2.20175	2	0
ENSG00000091073.15	DTX2	4.29e-08	2	2	1.33e-07	Brain_Anterior_cingulate_cortex_BA24	0.0243437	Brain_Cortex	1.0412	0.958797	0.958797	-5.27452	-2.25166	-3.76309	2.13749	2	0
ENSG00000138095.14	LRPPRC	7.28e-08	13	5	1.54e-07	Brain_Putamen_basal_ganglia	0.241274	Brain_Frontal_Cortex_BA9	9.89822	4.29e-17	0.332997	-5.24738	-1.17181	-2.53081	1.09714	5	0
ENSG00000228696.4	ARL17B	0.00049452	12	11	1.56e-07	Brain_Spinal_cord_cervical_c-1	0.845736	Brain_Cerebellar_Hemisphere	3.49965	0.0498928	0.121351	-1.54093	5.24567	-0.124374	1.83334	11	0
ENSG00000162231.9	NXF1	1.59e-07	1	1	1.59e-07	Brain_Nucleus_accumbens_basal_ganglia	1.59e-07	Brain_Nucleus_accumbens_basal_ganglia	1	1	1	5.24191	5.24191	5.24191	NA	1	0
ENSG00000260075.1	NSFP1	4.52e-05	9	8	1.68e-07	Brain_Amygdala	0.721326	Brain_Cortex	3.43591	0.00105943	0.192299	-2.47559	5.23166	0.363594	2.19426	8	0
ENSG00000216901.1	AL022393.7	1.85e-05	13	1	1.69e-07	Brain_Spinal_cord_cervical_c-1	0.00943502	Brain_Amygdala	12.1425	0.00339282	12.1425	-5.23043	-2.59588	-4.13793	0.751672	1	0
ENSG00000172878.9	METAP1D	1.67e-07	2	2	1.76e-07	Brain_Caudate_basal_ganglia	0.151698	Brain_Cortex	1.10321	0.896795	0.896795	-5.22316	-1.43356	-3.32836	2.67965	2	0
ENSG00000114737.11	CISH	7.62e-07	2	2	1.98e-07	Brain_Frontal_Cortex_BA9	0.029667	Brain_Amygdala	1.21939	0.780607	0.780607	-5.20122	2.17451	-1.51336	5.21543	2	0
ENSG00000249228.1	RP11-769N22.1	1.99e-07	1	1	1.99e-07	Brain_Cortex	1.99e-07	Brain_Cortex	1	1	1	-5.19994	-5.19994	-5.19994	NA	1	0
ENSG00000116791.9	CRYZ	2.1e-07	11	4	2.02e-07	Brain_Frontal_Cortex_BA9	0.574903	Brain_Hippocampus	7.62337	0.0139107	0.335963	-5.19775	-0.560846	-3.46489	1.34524	4	0
ENSG00000128891.11	C15orf57	2.2e-08	13	3	2.06e-07	Brain_Nucleus_accumbens_basal_ganglia	0.0827075	Brain_Cerebellar_Hemisphere	10.9227	0.00155007	0.380419	-5.19369	-1.73519	-4.0407	1.21447	3	0
ENSG00000185585.15	OLFML2A	1.78e-07	5	5	2.06e-07	Brain_Cortex	0.125683	Brain_Caudate_basal_ganglia	1.6417	0.419023	0.419023	-1.71578	5.19397	1.06584	2.89551	5	0
ENSG00000178809.7	TRIM73	3.78e-07	10	6	2.07e-07	Brain_Hypothalamus	0.29268	Brain_Frontal_Cortex_BA9	6.21501	1.22e-16	0.339101	-5.19312	2.60492	-2.34855	2.12176	6	0
ENSG00000232112.3	TMA7	1.64e-06	12	2	2.11e-07	Brain_Substantia_nigra	5.47e-05	Brain_Nucleus_accumbens_basal_ganglia	11.1052	7.4e-06	0.507514	4.03468	5.18909	4.95026	0.303054	2	0
ENSG00000204092.2	LINC00951	8.93e-07	3	2	2.23e-07	Brain_Frontal_Cortex_BA9	0.25695	Brain_Cerebellum	1.96135	0.0438346	0.994815	-5.17912	1.54647	-0.833008	3.7695	2	0
ENSG00000213722.4	DDAH2	7.89e-08	3	2	2.24e-07	Brain_Frontal_Cortex_BA9	0.181375	Brain_Hypothalamus	2.5594	0.004461	0.436142	1.33653	5.1784	3.80483	2.14215	2	0
ENSG00000167996.11	FTH1	2.34e-07	1	1	2.34e-07	Brain_Amygdala	2.34e-07	Brain_Amygdala	1	1	1	-5.16971	-5.16971	-5.16971	NA	1	0
ENSG00000104312.6	RIPK2	2.4e-07	1	1	2.4e-07	Brain_Frontal_Cortex_BA9	2.4e-07	Brain_Frontal_Cortex_BA9	1	1	1	5.16496	5.16496	5.16496	NA	1	0
ENSG00000168071.17	CCDC88B	6.21e-06	6	1	2.49e-07	Brain_Cerebellar_Hemisphere	8.45e-05	Brain_Nucleus_accumbens_basal_ganglia	5.7168	0.00742832	5.7168	3.93126	5.15823	4.41304	0.434987	1	0
ENSG00000178852.11	EFCAB13	2.46e-05	11	9	2.49e-07	Brain_Anterior_cingulate_cortex_BA24	0.916278	Brain_Frontal_Cortex_BA9	3.71734	0.00923631	0.235716	-1.42518	5.1587	1.4015	1.64573	9	0
ENSG00000179387.5	ELMOD2	2.5e-07	1	1	2.5e-07	Brain_Spinal_cord_cervical_c-1	2.5e-07	Brain_Spinal_cord_cervical_c-1	1	1	1	5.15747	5.15747	5.15747	NA	1	0
ENSG00000117593.8	DARS2	6.38e-09	9	4	2.54e-07	Brain_Spinal_cord_cervical_c-1	0.661095	Brain_Cerebellar_Hemisphere	7.43173	0.00082847	0.247799	-0.438402	5.15457	2.5068	1.54445	4	0
ENSG00000204338.4	CYP21A1P	4.87e-05	12	4	2.88e-07	Brain_Spinal_cord_cervical_c-1	0.0677639	Brain_Hippocampus	9.51617	0.00169114	0.393798	1.82657	5.13138	3.5111	0.932467	4	0
ENSG00000267272.1	RP5-1052I5.1	4.92e-07	3	3	3.02e-07	Brain_Caudate_basal_ganglia	0.562137	Brain_Substantia_nigra	1.0209	0.977245	0.977245	-5.12205	2.3647	-1.11234	3.77169	3	0
ENSG00000235559.1	NOL5BP	3.04e-07	1	1	3.04e-07	Brain_Spinal_cord_cervical_c-1	3.04e-07	Brain_Spinal_cord_cervical_c-1	1	1	1	5.12086	5.12086	5.12086	NA	1	0
ENSG00000267885.1	FKSG48	1.08e-06	2	2	3.06e-07	Brain_Caudate_basal_ganglia	0.363829	Brain_Cerebellar_Hemisphere	1.38128	0.618722	0.618722	0.908093	5.11959	3.01384	2.97797	2	0
ENSG00000250120.2	PCDHA10	3.84e-05	12	5	3.12e-07	Brain_Hippocampus	0.498752	Brain_Putamen_basal_ganglia	8.22424	0.00244973	0.434842	-5.11602	-0.676455	-3.49632	1.5772	5	0
ENSG00000187049.5	TMEM216	1.7e-05	6	3	3.21e-07	Brain_Amygdala	0.0144314	Brain_Spinal_cord_cervical_c-1	4.71673	0.0306725	0.365088	-5.11085	-2.44634	-4.27885	0.943169	3	0
ENSG00000189298.9	ZKSCAN3	7.61e-08	7	6	3.27e-07	Brain_Hippocampus	0.867637	Brain_Nucleus_accumbens_basal_ganglia	3.89724	0.0926128	0.220125	-0.523148	5.10745	2.09098	2.74713	6	0
ENSG00000260911.1	RP11-196G11.2	2.09e-05	9	3	3.31e-07	Brain_Substantia_nigra	0.0019091	Brain_Putamen_basal_ganglia	6.94328	0.00523217	0.384664	-5.10487	-3.10402	-4.11054	0.681575	3	0
ENSG00000104320.9	NBN	1.82e-09	3	3	3.34e-07	Brain_Anterior_cingulate_cortex_BA24	0.0732962	Brain_Cerebellar_Hemisphere	1.68612	0.269093	0.269093	1.79098	5.1029	3.80484	1.76819	3	0
ENSG00000232859.5	LYRM9	6.99e-07	7	7	3.38e-07	Brain_Amygdala	0.536699	Brain_Substantia_nigra	1.71101	0.465825	0.465825	-5.1012	1.13821	-0.978637	2.46556	7	0
ENSG00000264469.1	RP11-173M1.8	2.7e-05	7	6	3.38e-07	Brain_Amygdala	0.801803	Brain_Frontal_Cortex_BA9	2.31931	1.07e-10	0.158089	-5.1012	1.13001	-1.7604	2.47429	6	0
ENSG00000164741.10	DLC1	3.03e-07	2	2	3.47e-07	Brain_Cerebellum	0.00479395	Brain_Caudate_basal_ganglia	1.16371	0.836292	0.836292	2.82056	5.09587	3.95822	1.60888	2	0
ENSG00000119778.10	ATAD2B	1.78e-06	2	2	3.65e-07	Brain_Cerebellum	6.04e-07	Brain_Cerebellar_Hemisphere	1.92181	0.0781949	0.0781949	4.98991	5.08657	5.03824	0.068348	2	0
ENSG00000114650.14	SCAP	2.67e-07	5	4	3.86e-07	Brain_Nucleus_accumbens_basal_ganglia	0.0359455	Brain_Frontal_Cortex_BA9	3.58163	0.0582435	0.172803	2.09754	5.07563	3.08033	1.18783	4	0
ENSG00000204348.5	DXO	3.99e-07	1	1	3.99e-07	Brain_Nucleus_accumbens_basal_ganglia	3.99e-07	Brain_Nucleus_accumbens_basal_ganglia	1	1	1	5.06933	5.06933	5.06933	NA	1	0
ENSG00000177302.10	TOP3A	1.76e-05	9	3	4.07e-07	Brain_Hypothalamus	0.0485935	Brain_Amygdala	7.26379	0.00115382	0.367885	-5.06553	-1.97214	-3.41045	0.835259	3	0
ENSG00000255162.1	RP11-358N4.3	1.35e-07	2	2	4.14e-07	Brain_Anterior_cingulate_cortex_BA24	0.594957	Brain_Hypothalamus	1.51883	0.481172	0.481172	0.531666	5.06253	2.7971	3.2038	2	0
ENSG00000137331.11	IER3	4.25e-07	1	1	4.25e-07	Brain_Putamen_basal_ganglia	4.25e-07	Brain_Putamen_basal_ganglia	1	1	1	-5.05749	-5.05749	-5.05749	NA	1	0
ENSG00000170903.6	MSANTD4	4.34e-07	1	1	4.34e-07	Brain_Caudate_basal_ganglia	4.34e-07	Brain_Caudate_basal_ganglia	1	1	1	-5.05333	-5.05333	-5.05333	NA	1	0
ENSG00000213689.5	TREX1	1.63e-06	9	1	4.92e-07	Brain_Anterior_cingulate_cortex_BA24	0.00021508	Brain_Frontal_Cortex_BA9	8.59407	1.54e-05	8.59407	3.70062	5.02927	4.68456	0.418094	1	0
ENSG00000205583.9	STAG3L1	3.08e-06	9	7	5e-07	Brain_Nucleus_accumbens_basal_ganglia	0.874768	Brain_Frontal_Cortex_BA9	3.19883	9.56e-06	0.348775	-3.27965	5.02635	-0.878419	2.48842	7	0
ENSG00000213938.3	SEPHS1P6	4.37e-06	6	6	5.02e-07	Brain_Nucleus_accumbens_basal_ganglia	0.894884	Brain_Cortex	2.83714	0.184001	0.184001	-5.02548	0.132127	-2.57995	2.04277	6	0
ENSG00000101489.14	CELF4	5.1e-07	1	1	5.1e-07	Brain_Hypothalamus	5.1e-07	Brain_Hypothalamus	1	1	1	-5.0225	-5.0225	-5.0225	NA	1	0
ENSG00000006116.3	CACNG3	5.22e-07	1	1	5.22e-07	Brain_Putamen_basal_ganglia	5.22e-07	Brain_Putamen_basal_ganglia	1	1	1	-5.01806	-5.01806	-5.01806	NA	1	0
ENSG00000162104.5	ADCY9	1.35e-05	3	3	5.49e-07	Brain_Cerebellar_Hemisphere	0.86086	Brain_Spinal_cord_cervical_c-1	1.13089	0.874803	0.874803	-5.00817	0.17528	-1.70372	2.87071	3	0
ENSG00000115526.6	CHST10	5.93e-05	7	6	5.71e-07	Brain_Cerebellum	0.798594	Brain_Nucleus_accumbens_basal_ganglia	4.27924	0.0114247	0.147076	-5.00089	-0.255167	-3.67142	1.67988	6	0
ENSG00000139278.5	GLIPR1	2.63e-06	3	3	5.79e-07	Brain_Cerebellar_Hemisphere	0.535205	Brain_Caudate_basal_ganglia	1.17078	0.836103	0.836103	-4.99805	-0.620081	-2.60512	2.2173	3	0
ENSG00000244731.3	C4A	6.65e-07	10	8	6.23e-07	Brain_Caudate_basal_ganglia	0.830649	Brain_Frontal_Cortex_BA9	4.01597	5.89e-05	0.194886	-0.213869	4.98395	2.82743	1.6898	8	0
ENSG00000091536.12	MYO15A	4.32e-05	7	5	6.41e-07	Brain_Cerebellar_Hemisphere	0.626661	Brain_Anterior_cingulate_cortex_BA24	3.08023	1.39e-16	0.137878	-0.52351	4.97849	2.20734	2.08423	5	0
ENSG00000214113.6	LYRM4	7.28e-06	5	5	6.73e-07	Brain_Cerebellum	0.745636	Brain_Cerebellar_Hemisphere	1.35448	0.679804	0.679804	-0.383012	4.96906	1.90056	2.35948	5	0
ENSG00000221968.4	FADS3	1.57e-06	2	2	6.86e-07	Brain_Cerebellum	0.0430626	Brain_Cerebellar_Hemisphere	1.11987	0.880133	0.880133	-4.96534	-2.0231	-3.49422	2.08047	2	0
ENSG00000183779.5	ZNF703	7.55e-07	1	1	7.55e-07	Brain_Caudate_basal_ganglia	7.55e-07	Brain_Caudate_basal_ganglia	1	1	1	4.94661	4.94661	4.94661	NA	1	0
ENSG00000183426.11	NPIPA1	1.75e-05	13	2	7.78e-07	Brain_Spinal_cord_cervical_c-1	0.00710579	Brain_Substantia_nigra	11.8134	0.00247742	0.552818	2.69185	4.94087	4.23729	0.572878	2	0
ENSG00000103227.14	LMF1	4.09e-06	7	4	8.6e-07	Brain_Cortex	0.179737	Brain_Caudate_basal_ganglia	3.08309	0.0088726	0.908985	-3.72906	4.92117	1.3202	3.58157	4	0
ENSG00000170485.12	NPAS2	1.86e-06	2	2	8.62e-07	Brain_Substantia_nigra	0.0755345	Brain_Frontal_Cortex_BA9	1.06186	0.938139	0.938139	-1.77721	4.92071	1.57175	4.73614	2	0
ENSG00000167525.9	PROCA1	1.79e-06	9	4	8.75e-07	Brain_Anterior_cingulate_cortex_BA24	0.0302266	Brain_Hippocampus	6.48701	0.00327912	0.455129	2.16711	4.91791	3.5373	0.89778	4	0
ENSG00000242337.1	TFP1	3.15e-06	2	2	8.77e-07	Brain_Amygdala	0.928896	Brain_Cerebellum	1.19599	0.804012	0.804012	-4.91751	0.0892334	-2.41414	3.5403	2	0
ENSG00000134569.5	LRP4	3.56e-06	4	4	9.14e-07	Brain_Nucleus_accumbens_basal_ganglia	0.00222781	Brain_Amygdala	2.3378	0.24261	0.24261	-4.90935	-3.05805	-3.97258	0.961934	4	0
ENSG00000091542.8	ALKBH5	1.27e-06	4	2	9.41e-07	Brain_Substantia_nigra	3.9e-05	Brain_Putamen_basal_ganglia	3.46539	0.021899	0.476284	4.11323	4.90361	4.604	0.354523	2	0
ENSG00000206344.6	HCG27	0.00011385	6	5	9.6e-07	Brain_Nucleus_accumbens_basal_ganglia	0.996531	Brain_Hippocampus	2.36781	4.83e-07	0.29547	-4.89956	-0.004348	-1.8643	1.7693	5	0
ENSG00000272221.1	XXbac-BPG181B23.7	4.54e-07	6	6	9.6e-07	Brain_Hypothalamus	0.471921	Brain_Putamen_basal_ganglia	1.80945	0.340511	0.340511	-2.88543	4.89956	1.07341	3.28458	6	0
ENSG00000162194.8	C11orf48	6.25e-06	3	3	9.65e-07	Brain_Nucleus_accumbens_basal_ganglia	0.393053	Brain_Cerebellum	1.66655	0.333806	0.333806	-1.61382	4.89872	0.810266	3.56102	3	0
ENSG00000164048.9	ZNF589	0.00025821	13	3	1.08e-06	Brain_Spinal_cord_cervical_c-1	0.46413	Brain_Hippocampus	10.1184	6.44e-17	0.621869	-4.87701	2.07342	-1.80952	1.7574	3	0
ENSG00000149932.12	TMEM219	1.14e-06	1	1	1.14e-06	Brain_Cortex	1.14e-06	Brain_Cortex	1	1	1	4.86577	4.86577	4.86577	NA	1	0
ENSG00000182319.5	SGK223	6.54e-07	4	4	1.15e-06	Brain_Substantia_nigra	0.601232	Brain_Cerebellar_Hemisphere	1.28627	0.824602	0.824602	-3.0202	4.8643	0.109742	3.35593	4	0
ENSG00000134245.13	WNT2B	7.19e-06	5	5	1.26e-06	Brain_Cortex	0.312079	Brain_Cerebellum	2.10574	0.126048	0.126048	-4.84616	2.75312	-1.39294	3.26699	5	0
ENSG00000166165.8	CKB	1.31e-06	1	1	1.31e-06	Brain_Putamen_basal_ganglia	1.31e-06	Brain_Putamen_basal_ganglia	1	1	1	-4.83891	-4.83891	-4.83891	NA	1	0
ENSG00000113318.9	MSH3	3.35e-05	6	3	1.33e-06	Brain_Cerebellum	0.571036	Brain_Nucleus_accumbens_basal_ganglia	3.83001	0.0109661	0.493621	-1.31824	4.83535	1.39315	2.33558	3	0
ENSG00000271755.1	RP1-153G14.4	1.68e-08	3	3	1.42e-06	Brain_Frontal_Cortex_BA9	0.0325259	Brain_Anterior_cingulate_cortex_BA24	1.21235	0.66894	0.66894	-2.84397	4.82181	1.37191	3.88987	3	0
ENSG00000107833.6	NPM3	1.49e-06	4	4	1.52e-06	Brain_Amygdala	0.201134	Brain_Putamen_basal_ganglia	2.97824	0.188376	0.188376	1.27833	4.80846	3.61458	1.58634	4	0
ENSG00000085382.7	HACE1	1.75e-05	4	2	1.64e-06	Brain_Cerebellum	0.00562211	Brain_Caudate_basal_ganglia	3.30132	0.0370144	0.5581	2.76904	4.79354	4.11637	0.917766	2	0
ENSG00000147535.12	PPAPDC1B	0.00010219	4	4	1.65e-06	Brain_Cortex	0.84121	Brain_Amygdala	2.3053	0.207685	0.207685	-4.79176	0.200346	-2.83817	2.13211	4	0
ENSG00000141664.5	ZCCHC2	9.54e-06	3	3	1.68e-06	Brain_Nucleus_accumbens_basal_ganglia	0.0365983	Brain_Anterior_cingulate_cortex_BA24	1.81507	0.184027	0.184027	-4.78907	2.09022	-2.16758	3.72012	3	0
ENSG00000176209.7	SMIM19	2.13e-05	13	2	1.69e-06	Brain_Nucleus_accumbens_basal_ganglia	0.001304	Brain_Amygdala	12.0696	8.38e-05	0.423649	3.2151	4.78717	4.39636	0.45032	2	0
ENSG00000149305.2	HTR3B	1.74e-06	1	1	1.74e-06	Brain_Frontal_Cortex_BA9	1.74e-06	Brain_Frontal_Cortex_BA9	1	1	1	4.78096	4.78096	4.78096	NA	1	0
ENSG00000164053.13	ATRIP	5.71e-06	3	3	1.84e-06	Brain_Nucleus_accumbens_basal_ganglia	0.00017234	Brain_Caudate_basal_ganglia	2.13564	0.179042	0.179042	-4.7703	-3.75645	-4.20654	0.516399	3	0
ENSG00000126432.9	PRDX5	1.41e-06	2	2	1.85e-06	Brain_Cerebellum	0.100897	Brain_Hypothalamus	1.08411	0.915886	0.915886	-4.76878	1.64052	-1.56413	4.53206	2	0
ENSG00000153253.11	SCN3A	1.86e-06	1	1	1.86e-06	Brain_Putamen_basal_ganglia	1.86e-06	Brain_Putamen_basal_ganglia	1	1	1	-4.76853	-4.76853	-4.76853	NA	1	0
ENSG00000134575.5	ACP2	4.48e-06	2	2	1.91e-06	Brain_Anterior_cingulate_cortex_BA24	0.600506	Brain_Cerebellum	1.38081	0.619191	0.619191	-4.76283	-0.523673	-2.64325	2.99754	2	0
ENSG00000187837.2	HIST1H1C	1.27e-07	7	4	1.91e-06	Brain_Caudate_basal_ganglia	0.515797	Brain_Hypothalamus	4.90611	0.0329069	0.402928	-4.76293	-0.649838	-3.18655	1.61761	4	0
ENSG00000257017.4	HP	1.56e-05	3	3	1.91e-06	Brain_Substantia_nigra	0.142365	Brain_Anterior_cingulate_cortex_BA24	2.18192	0.0989313	0.0989313	1.46704	4.76316	2.77636	1.74938	3	0
ENSG00000228261.1	RP11-127L20.3	7.68e-05	9	9	1.96e-06	Brain_Anterior_cingulate_cortex_BA24	0.625753	Brain_Hippocampus	4.1995	0.159636	0.159636	-0.487714	4.75795	2.75468	1.6637	9	0
ENSG00000230702.1	RP11-681L4.1	2.01e-05	3	3	1.96e-06	Brain_Nucleus_accumbens_basal_ganglia	0.637583	Brain_Hypothalamus	1.14819	0.79636	0.79636	-1.08353	4.75773	1.38176	3.02524	3	0
ENSG00000253641.1	RP11-981G7.2	7.43e-06	2	2	1.97e-06	Brain_Cerebellum	0.630047	Brain_Spinal_cord_cervical_c-1	1.1075	0.892499	0.892499	-4.75628	0.481661	-2.13731	3.70378	2	0
ENSG00000175220.7	ARHGAP1	1.37e-05	2	2	2.25e-06	Brain_Cortex	0.00230459	Brain_Caudate_basal_ganglia	1.61935	0.380652	0.380652	3.04788	4.72949	3.88869	1.18907	2	0
ENSG00000224728.1	AC090945.1	7.92e-07	4	3	2.25e-06	Brain_Cerebellar_Hemisphere	0.987304	Brain_Anterior_cingulate_cortex_BA24	2.70937	0.0685664	0.222366	0.0159125	4.72918	2.30084	1.92719	3	0
ENSG00000036257.8	CUL3	2.28e-06	1	1	2.28e-06	Brain_Cerebellum	2.28e-06	Brain_Cerebellum	1	1	1	4.72713	4.72713	4.72713	NA	1	0
ENSG00000110107.4	PRPF19	1.25e-05	2	2	2.32e-06	Brain_Cerebellar_Hemisphere	0.509095	Brain_Anterior_cingulate_cortex_BA24	1.02917	0.970833	0.970833	-4.72325	-0.660247	-2.69175	2.87297	2	0
ENSG00000146007.6	ZMAT2	5.77e-06	5	2	2.35e-06	Brain_Cerebellum	0.00012535	Brain_Frontal_Cortex_BA9	4.33313	0.00030285	0.497876	-4.72109	-3.83542	-4.29484	0.369526	2	0
ENSG00000115561.10	CHMP3	3.16e-06	4	4	2.4e-06	Brain_Cortex	0.135481	Brain_Cerebellum	1.88958	0.223067	0.223067	1.49283	4.7166	3.47464	1.42275	4	0
ENSG00000255190.2	TRIM51DP	3.69e-09	9	3	2.42e-06	Brain_Amygdala	0.863451	Brain_Hippocampus	7.90945	0.00076023	0.3126	-4.71456	0.296116	-1.31802	1.4775	3	0
ENSG00000128266.7	GNAZ	0.00015748	7	4	2.46e-06	Brain_Spinal_cord_cervical_c-1	0.238897	Brain_Cerebellar_Hemisphere	5.20437	5.97e-10	0.199221	1.17775	4.71119	3.73992	1.30164	4	0
ENSG00000151067.16	CACNA1C	2.06e-05	3	3	2.46e-06	Brain_Cerebellar_Hemisphere	0.00023026	Brain_Cerebellum	2.54263	0.111997	0.111997	-4.71109	-3.68327	-4.21851	0.515233	3	0
ENSG00000216915.2	RP1-97D16.1	2.49e-06	1	1	2.49e-06	Brain_Nucleus_accumbens_basal_ganglia	2.49e-06	Brain_Nucleus_accumbens_basal_ganglia	1	1	1	4.70868	4.70868	4.70868	NA	1	0
ENSG00000160828.13	STAG3L2	2.82e-05	9	8	2.54e-06	Brain_Cerebellar_Hemisphere	0.99935	Brain_Substantia_nigra	2.9696	9.9e-17	0.34375	-2.69294	4.70457	0.542352	2.36552	8	0
ENSG00000099377.9	HSD3B7	8.26e-06	2	2	2.55e-06	Brain_Cortex	0.0009655	Brain_Caudate_basal_ganglia	1.4919	0.5081	0.5081	-4.7037	-3.30039	-4.00205	0.99229	2	0
ENSG00000172171.6	TEFM	4.38e-05	10	3	2.56e-06	Brain_Cortex	0.0378231	Brain_Hippocampus	8.54554	0.00744867	0.457976	2.07677	4.70365	3.95691	0.804962	3	0
ENSG00000204950.2	LRRC10B	2.56e-06	1	1	2.56e-06	Brain_Cerebellar_Hemisphere	2.56e-06	Brain_Cerebellar_Hemisphere	1	1	1	-4.70307	-4.70307	-4.70307	NA	1	0
ENSG00000140623.9	2024-09-12	6.68e-06	13	6	2.65e-06	Brain_Cerebellar_Hemisphere	0.511832	Brain_Caudate_basal_ganglia	7.39343	0.0076568	0.331463	-4.69619	-0.655987	-2.85311	1.24936	6	0
ENSG00000173457.6	PPP1R14B	9.45e-09	4	3	2.68e-06	Brain_Amygdala	0.16509	Brain_Nucleus_accumbens_basal_ganglia	2.64637	0.0866033	0.232891	1.38815	4.6936	3.1421	1.72685	3	0
ENSG00000259957.2	RP11-491F9.8	7.23e-06	2	2	2.71e-06	Brain_Cerebellar_Hemisphere	0.582724	Brain_Cerebellum	1.15425	0.845753	0.845753	-4.69187	0.549411	-2.07123	3.70615	2	0
ENSG00000136536.10	2024-03-07	5.29e-09	2	2	2.76e-06	Brain_Anterior_cingulate_cortex_BA24	0.00033082	Brain_Spinal_cord_cervical_c-1	1.08777	0.912228	0.912228	3.58989	4.68828	4.13908	0.776674	2	0
ENSG00000075413.13	MARK3	1.56e-05	2	2	2.78e-06	Brain_Frontal_Cortex_BA9	0.557264	Brain_Cortex	1.0355	0.964496	0.964496	-0.58691	4.68655	2.04982	3.7289	2	0
ENSG00000223865.6	HLA-DPB1	2.81e-10	6	6	2.82e-06	Brain_Cerebellum	0.548985	Brain_Nucleus_accumbens_basal_ganglia	1.99264	0.245177	0.245177	-2.23305	4.68325	1.40879	3.26609	6	0
ENSG00000149150.4	SLC43A1	1.34e-07	7	7	2.85e-06	Brain_Cerebellum	0.820234	Brain_Anterior_cingulate_cortex_BA24	3.51157	0.230203	0.230203	-4.68123	3.29624	-0.429895	2.5225	7	0
ENSG00000085788.9	DDHD2	1.06e-05	3	2	2.86e-06	Brain_Putamen_basal_ganglia	0.0276478	Brain_Caudate_basal_ganglia	2.45944	0.0669407	0.473619	-4.68082	-2.20225	-3.80514	1.39013	2	0
ENSG00000139428.7	MMAB	8.73e-06	3	1	3.05e-06	Brain_Cortex	3e-05	Brain_Cerebellum	2.90465	0.0257653	2.90465	-4.66722	-4.17335	-4.37634	0.258401	1	0
ENSG00000264538.2	SUZ12P	0.0004523	13	2	3.06e-06	Brain_Substantia_nigra	0.0283596	Brain_Hippocampus	12.0416	1.67e-08	0.605462	2.19228	4.66655	3.73301	0.556195	2	0
ENSG00000157703.11	SVOPL	3.23e-06	1	1	3.23e-06	Brain_Putamen_basal_ganglia	3.23e-06	Brain_Putamen_basal_ganglia	1	1	1	-4.65589	-4.65589	-4.65589	NA	1	0
ENSG00000234928.1	AP000344.3	1.08e-05	4	4	3.28e-06	Brain_Cortex	0.269943	Brain_Anterior_cingulate_cortex_BA24	1.11905	0.882116	0.882116	-2.18284	4.65225	1.18416	2.79113	4	0
ENSG00000254377.1	LINC00966	3.32e-06	1	1	3.32e-06	Brain_Nucleus_accumbens_basal_ganglia	3.32e-06	Brain_Nucleus_accumbens_basal_ganglia	1	1	1	-4.65008	-4.65008	-4.65008	NA	1	0
ENSG00000139517.6	LNX2	3.42e-06	1	1	3.42e-06	Brain_Cerebellum	3.42e-06	Brain_Cerebellum	1	1	1	-4.64368	-4.64368	-4.64368	NA	1	0
ENSG00000249484.4	AC091969.1	3.43e-06	1	1	3.43e-06	Brain_Caudate_basal_ganglia	3.43e-06	Brain_Caudate_basal_ganglia	1	1	1	4.64302	4.64302	4.64302	NA	1	0
ENSG00000171928.9	TVP23B	8.79e-05	8	7	3.56e-06	Brain_Cerebellar_Hemisphere	0.618365	Brain_Frontal_Cortex_BA9	2.59254	2.47e-05	0.173784	-2.47287	4.63577	1.12788	2.51215	7	0
ENSG00000065833.7	ME1	3.19e-05	4	3	3.57e-06	Brain_Cerebellar_Hemisphere	0.0760822	Brain_Hypothalamus	2.60004	0.00263678	0.486379	-4.63504	3.91622	-0.883174	4.39297	3	0

### Sheet: ST8
Supplementary Table 8. Significant results from TWAS of externalizing spectrum using PsychENCODE samples.
gene	gene_name	zscore	effect_size	pvalue	var_g	pred_perf_r2	pred_perf_pval	n_snps_used	n_snps_in_cov	n_snps_in_model
ENSG00000213672	NCKIPSD	-8.72254	-0.210735	2.72e-18	0.00867625	0.311726	2.4e-109	1	88	89
ENSG00000111801	BTN3A3	-8.19335	-5.09381	2.54e-16	9.12e-06	0.200769	1.92e-66	1	63	66
ENSG00000272918	lnc-SRPK2-7	7.66199	0.88014	1.83e-14	0.000747285	0.0195818	1.96e-07	3	21	21
ENSG00000157851	DPYSL5	7.59682	0.281079	3.04e-14	0.00588144	0.251555	2.7e-85	3	53	54
ENSG00000119414	PPP6C	7.57799	0.495845	3.51e-14	0.0020445	0.238105	3.5e-80	5	30	31
ENSG00000232630	PRPS1P2	-7.48305	-36.6599	7.26e-14	3.64e-07	0.0183792	4.52e-07	2	26	27
ENSG00000084764	MAPRE3	-7.45531	-0.986074	8.97e-14	0.000494837	0.0325748	2.34e-11	5	10	10
ENSG00000260000	NONHSAG044455.2	7.43163	0.601449	1.07e-13	0.00147294	0.0689785	1.69e-22	6	38	38
ENSG00000049167	ERCC8	7.38193	397.057	1.56e-13	2.88e-09	0.0758541	1.22e-24	1	23	25
ENSG00000124529	HIST1H4B	-7.37255	-0.894656	1.67e-13	0.000498321	0.0731707	8.37e-24	4	32	35
ENSG00000254527	ENPP7P12	7.2759	1.1628	3.44e-13	0.000252592	0.0216943	4.51e-08	1	49	51
ENSG00000126860	EVI2A	7.2253	2.24505	5e-13	9.66e-05	0.0113261	6.27e-05	1	7	7
ENSG00000228223	HCG11	-7.21674	-165.512	5.32e-13	1.61e-08	0.090292	3.45e-29	1	44	45
ENSG00000105656	ELL	-7.18723	-0.640767	6.61e-13	0.00135423	0.170626	8.36e-56	5	72	72
ENSG00000267325	LINC01415	-7.17546	-0.643425	7.21e-13	0.00084482	0.0296772	1.76e-10	2	22	22
ENSG00000169519	METTL15	-7.1228	-0.953352	1.06e-12	0.000621521	0.200393	2.62e-66	2	60	61
ENSG00000216915	GPR89P	7.11945	0.545705	1.08e-12	0.00156766	0.115967	1.93e-37	1	53	54
ENSG00000146067	FAM193B	-7.09311	-1.76413	1.31e-12	0.000138484	0.0306053	9.21e-11	1	47	48
ENSG00000170074	FAM153A	7.09311	6.96597	1.31e-12	8.88e-06	0.426615	1.01e-161	1	65	73
ENSG00000272056	HSALNG0013765	7.04836	1.6945	1.81e-12	0.00014139	0.0131004	1.8e-05	1	26	26
ENSG00000084693	AGBL5	-7.03626	-6.10533	1.97e-12	1.1e-05	-0.000708327	0.797788	1	3	3
ENSG00000138030	KHK	-6.99962	-0.94833	2.57e-12	0.000529953	0.0226718	2.28e-08	1	11	11
ENSG00000170396	ZNF804A	6.99654	0.885902	2.62e-12	0.000625913	0.0348636	4.75e-12	3	17	18
ENSG00000138028	CGREF1	-6.99643	-0.340718	2.63e-12	0.00374017	0.174665	3.3e-57	2	60	61
ENSG00000185480	PARPBP	6.9846	1.44735	2.86e-12	0.000241145	0.0790412	1.22e-25	1	39	39
ENSG00000105655	ISYNA1	6.98186	10.068	2.91e-12	5.24e-06	0.00457237	0.00796317	1	37	38
ENSG00000120860	WASHC3	-6.94995	-0.194523	3.65e-12	0.0132626	0.239504	1.04e-80	3	46	47
ENSG00000260664	NONHSAG019936.2	-6.94281	-4.62689	3.84e-12	3.16e-05	0.0896665	5.45e-29	1	18	18
ENSG00000163016	ALMS1P1	6.92072	0.354036	4.49e-12	0.00388167	0.250316	8.05e-85	5	45	48
ENSG00000219392	ZNF602P	6.90295	1.43159	5.09e-12	0.000203005	0.157704	2.33e-51	2	28	28
ENSG00000178922	HYI	6.87269	4.35896	6.3e-12	1.56e-05	0.236255	1.74e-79	1	85	85
ENSG00000186889	TMEM17	6.85767	83.6128	7e-12	8.59e-08	0.275072	1.85e-94	1	27	27
ENSG00000256989	AK300864	6.85125	0.318806	7.32e-12	0.00485987	0.018198	5.13e-07	4	29	29
ENSG00000172247	C1QTNF4	6.84585	4.88759	7.6e-12	1.64e-05	0.0046286	0.00763894	2	15	15
ENSG00000197062	ZSCAN26	6.82872	0.933719	8.57e-12	0.000462124	0.0206942	9.03e-08	1	20	21
ENSG00000166275	BORCS7	-6.8035	-0.996278	1.02e-11	0.00042444	0.558217	1.85e-236	1	44	44
ENSG00000214435	AS3MT	-6.8035	-1.03493	1.02e-11	0.000393331	0.372251	9.51e-136	1	54	54
ENSG00000203886	NA	6.8035	1.38836	1.02e-11	0.000218562	0.0350756	4.1e-12	1	12	12
ENSG00000270179	NA	6.80263	12.5249	1.03e-11	3.32e-06	0.0717083	2.39e-23	1	26	26
ENSG00000270154	NA	6.7993	3.45622	1.05e-11	4.31e-05	0.0476773	6.08e-16	1	26	27
ENSG00000179021	C3orf38	-6.75841	-0.712218	1.4e-11	0.00119675	0.0478257	5.48e-16	8	33	33
ENSG00000144035	NAT8	6.75449	0.338286	1.43e-11	0.00372002	0.082366	1.1e-26	5	23	24
ENSG00000215032	GNL3LP1	-6.71257	-0.711904	1.91e-11	0.000868506	0.0400496	1.27e-13	3	16	16
ENSG00000140832	MARVELD3	-6.70724	-8.92387	1.98e-11	5.84e-06	0.0692065	1.44e-22	1	27	27
ENSG00000119777	TMEM214	6.67993	9.11342	2.39e-11	4.47e-06	-0.000753549	0.937939	1	7	7
ENSG00000158406	H4C8	6.67876	0.434769	2.41e-11	0.00200896	0.0901728	3.76e-29	1	46	46
ENSG00000165868	HSPA12A	-6.62164	-1.64155	3.55e-11	0.000187649	0.0539874	7.15e-18	2	45	45
ENSG00000112763	BTN2A1	6.58606	0.517601	4.52e-11	0.00133981	0.147767	5.5e-48	1	104	105
ENSG00000231859	NA	6.55047	20.5822	5.74e-11	5.31e-07	-0.000678685	0.746261	1	26	26
ENSG00000166747	AP1G1	-6.52745	-3.58108	6.69e-11	3.56e-05	0.0956026	7.06e-31	1	23	23
ENSG00000175105	ZNF654	-6.50312	-1.68007	7.87e-11	0.000102937	0.0323437	2.75e-11	4	25	26
ENSG00000116497	S100PBP	6.49172	0.558705	8.49e-11	0.000980699	0.0623106	1.96e-20	2	39	39
ENSG00000124140	SLC12A5	6.46288	1.86686	1.03e-10	9.34e-05	0.013971	9.8e-06	1	17	17
ENSG00000121769	FABP3	-6.41751	-0.983108	1.39e-10	0.000262804	0.0572727	7.01e-19	3	26	27
ENSG00000259901	NA	6.37695	2.22564	1.81e-10	0.000127544	0.059091	1.93e-19	1	60	60
ENSG00000256053	COA8	-6.37488	-0.332931	1.83e-10	0.00277146	0.278318	9.56e-96	4	80	81
ENSG00000186960	LINC01551	6.3528	3.31084	2.11e-10	3.9e-05	0.146112	1.99e-47	4	30	31
ENSG00000121905	HPCA	6.34115	12.7472	2.28e-10	1.81e-06	0.0256428	2.9e-09	1	14	14
ENSG00000173273	TNKS	-6.33359	-1.36496	2.4e-10	0.000198919	0.0632824	9.84e-21	2	55	57
ENSG00000144040	SFXN5	6.28451	7.60773	3.29e-10	8.25e-06	0.118411	3.07e-38	1	33	33
ENSG00000076685	NT5C2	-6.27777	-0.508441	3.43e-10	0.000823585	0.0907452	2.48e-29	5	40	41
ENSG00000270074	NA	6.19453	1.10185	5.85e-10	0.000322304	0.033978	8.8e-12	1	58	60
ENSG00000255389	NA	6.17927	0.961697	6.44e-10	0.000592011	0.581881	3.09e-252	7	152	153
ENSG00000163013	FBXO41	6.10786	2.76889	1.01e-09	4.41e-05	0.0161763	2.1e-06	1	23	24
ENSG00000198366	NA	-6.09859	-1.9814	1.07e-09	6.18e-05	0.0111048	7.33e-05	1	10	10
ENSG00000241549	GUSBP2	6.05901	0.308873	1.37e-09	0.00322328	0.331861	7.29e-118	1	48	49
ENSG00000148943	LIN7C	6.05518	1.50977	1.4e-09	0.000160584	0.0117466	4.67e-05	1	15	16
ENSG00000040199	PHLPP2	-6.05319	-52.6631	1.42e-09	1.3e-07	0.222337	2.67e-74	1	67	67
ENSG00000075413	MARK3	-6.05247	-1.25107	1.43e-09	0.000171748	0.0307232	8.48e-11	2	30	30
ENSG00000174963	ZIC4	-5.99769	-0.201903	2e-09	0.00766148	0.0739783	4.69e-24	3	21	22
ENSG00000148798	INA	-5.9861	-1.48747	2.15e-09	8.19e-05	0.173018	1.24e-56	2	22	22
ENSG00000170456	DENND5B	5.97978	1.81321	2.23e-09	9.83e-05	0.0462938	1.61e-15	2	34	34
ENSG00000226314	ZNF192P1	-5.97887	-0.800586	2.25e-09	0.000475773	0.2878	1.53e-99	1	52	53
ENSG00000261839	NA	-5.97887	-1.23313	2.25e-09	0.000200539	0.0296151	1.83e-10	1	23	24
ENSG00000272009	NA	5.97698	3.22483	2.27e-09	2.92e-05	0.0486143	3.15e-16	2	27	29
ENSG00000232224	NA	5.96282	2.29134	2.48e-09	9.41e-05	0.298095	1.02e-103	1	108	109
ENSG00000109452	INPP4B	5.96121	8.28382	2.5e-09	6.51e-06	0.0229724	1.85e-08	1	20	20
ENSG00000154319	FAM167A	-5.92163	-6.62979	3.19e-09	6.44e-06	0.0950186	1.08e-30	2	53	53
ENSG00000197279	ZNF165	5.91319	2.83538	3.36e-09	4.07e-05	0.0380108	5.29e-13	2	20	20
ENSG00000253641	LINCR-0001	-5.89288	-10.3243	3.8e-09	3.1e-06	0.0398901	1.42e-13	1	27	29
ENSG00000231690	LINC00574	-5.85327	-1.72833	4.82e-09	0.000107479	0.192654	1.54e-63	3	45	45
ENSG00000050438	SLC4A8	5.8433	1.71389	5.12e-09	9.47e-05	0.128723	1.26e-41	4	32	32
ENSG00000109919	MTCH2	-5.81929	-0.75418	5.91e-09	0.000467956	0.0886683	1.13e-28	3	48	48
ENSG00000235217	TSPY26P	5.79321	2.17821	6.91e-09	6.53e-05	0.0456996	2.44e-15	2	19	19
ENSG00000240303	ACAD11	-5.73185	-1.33082	9.93e-09	0.000168361	0.0924129	7.32e-30	1	43	43
ENSG00000168329	CX3CR1	-5.71794	-28.6328	1.08e-08	4.88e-07	-0.00014207	0.367549	2	33	35
ENSG00000271816	BMS1P4	5.70199	1.37905	1.18e-08	0.00014762	0.137289	1.8e-44	1	25	26
ENSG00000216901	ZNF603P	-5.66884	-0.311789	1.44e-08	0.00311089	0.312575	1.06e-109	2	72	74
ENSG00000116127	ALMS1	5.66289	0.218189	1.49e-08	0.005033	0.102125	5.78e-33	3	45	46
ENSG00000110944	IL23A	5.6623	939984	1.49e-08	1.44e-16	-0.000211779	0.39613	1	13	14
ENSG00000062485	CS	-5.6623	-19.191	1.49e-08	3.47e-07	0.00292262	0.0275125	1	46	46
ENSG00000104312	RIPK2	5.6424	0.724378	1.68e-08	0.000431855	0.0145515	6.53e-06	3	20	20
ENSG00000176209	SMIM19	5.62495	0.119454	1.86e-08	0.0186214	0.44639	8.75e-172	1	45	46
ENSG00000102471	NDFIP2	-5.60343	-1.21578	2.1e-08	0.000164682	0.0402569	1.1e-13	1	32	32
ENSG00000084636	COL16A1	-5.58133	-5.53211	2.39e-08	9.51e-06	0.337977	1.68e-120	1	61	63
ENSG00000170185	USP38	-5.56225	-0.938	2.66e-08	0.000251608	0.00974662	0.000191448	2	47	47
ENSG00000075785	RAB7A	5.55792	7.23906	2.73e-08	7.57e-06	0.00908707	0.000305671	1	17	17
ENSG00000141101	NOB1	-5.54118	-0.597878	3e-08	0.00072251	0.0117902	4.53e-05	2	12	12
ENSG00000140830	TXNL4B	5.53131	1.53927	3.18e-08	0.000138957	0.287249	2.55e-99	1	48	49
ENSG00000131323	TRAF3	5.53082	0.262818	3.19e-08	0.00474293	0.0775283	3.64e-25	4	32	33
ENSG00000205269	TMEM170B	-5.50435	-3.68402	3.71e-08	2.44e-05	0.0413901	4.99e-14	9	44	44
ENSG00000196812	ZSCAN16	5.49227	0.687911	3.97e-08	0.000607412	0.0618219	2.78e-20	1	21	21
ENSG00000189134	NKAPL	5.49227	1.83942	3.97e-08	8.5e-05	0.00638607	0.00211578	1	35	36
ENSG00000110871	COQ5	5.48558	0.646697	4.12e-08	0.00058863	0.294041	4.56e-102	2	70	70
ENSG00000261584	NA	5.48221	1.62449	4.2e-08	0.000111981	0.431002	6.34e-164	4	41	43
ENSG00000230870	FBXW11P1	5.44567	11.87	5.16e-08	1.72e-06	0.013674	1.21e-05	1	13	13
ENSG00000255020	NA	5.43513	6.90028	5.48e-08	6.48e-06	0.172359	2.09e-56	3	65	67
ENSG00000163795	ZNF513	-5.41973	-12.7805	5.97e-08	1.32e-06	-0.000604073	0.6523	1	17	17
ENSG00000229657	NA	5.41686	1.15717	6.07e-08	0.000153673	0.0227146	2.22e-08	2	18	18
ENSG00000168071	CCDC88B	5.41409	1.59491	6.16e-08	8.32e-05	0.291376	5.5e-101	2	28	28
ENSG00000189298	ZKSCAN3	-5.39101	-0.477898	7.01e-08	0.0012307	0.329626	6.62e-117	3	122	127
ENSG00000164733	CTSB	-5.38095	-0.617036	7.41e-08	0.000475581	0.280028	1.99e-96	3	48	49
ENSG00000164106	SCRG1	-5.36188	-493.245	8.24e-08	6.27e-10	0.450764	4.66e-174	1	18	18
ENSG00000185585	OLFML2A	5.33667	14.2832	9.47e-08	4.48e-07	0.0243839	6.95e-09	1	44	44
ENSG00000163827	LRRC2	5.32047	0.458824	1.03e-07	0.00144653	0.488699	1.42e-194	8	169	171
ENSG00000114251	WNT5A	-5.30201	-8.17461	1.15e-07	8.52e-06	0.0664066	1.06e-21	1	43	44
ENSG00000163946	TASOR	-5.29757	-0.678163	1.17e-07	0.000471256	0.0290898	2.64e-10	2	36	36
ENSG00000009307	CSDE1	5.29356	12.1345	1.2e-07	8.03e-07	0.0167188	1.44e-06	1	21	22
ENSG00000218016	ZNF192P2	5.27834	0.524439	1.3e-07	0.000952493	0.259213	3.01e-88	1	60	60
ENSG00000213390	ARHGAP19	-5.22315	-3.8569	1.76e-07	1.52e-05	0.0711627	3.54e-23	1	61	61
ENSG00000110756	HPS5	5.21324	1.3767	1.86e-07	0.000133616	0.0198091	1.67e-07	1	18	18
ENSG00000085788	DDHD2	-5.19133	-0.687874	2.09e-07	0.000446693	0.0932291	4.03e-30	2	29	29
ENSG00000149179	C11orf49	5.12343	1.57138	3e-07	8.01e-05	0.0797279	7.43e-26	2	23	24
ENSG00000078295	ADCY2	5.1231	0.623627	3.01e-07	0.000253287	0.0294644	2.04e-10	2	45	45
ENSG00000171311	EXOSC1	-5.1044	-5.92776	3.32e-07	6.07e-06	0.0377367	6.41e-13	2	24	25
ENSG00000187837	H1-2	-5.09138	-0.53722	3.55e-07	0.000641784	0.095917	5.6e-31	1	29	30
ENSG00000121766	ZCCHC17	-5.09038	-4.90553	3.57e-07	4.98e-06	0.0470532	9.43e-16	1	49	49
ENSG00000076513	ANKRD13A	5.07627	2.24672	3.85e-07	7.04e-05	-0.000265871	0.420564	3	17	17
ENSG00000212916	MAP10	-5.07113	-1.76586	3.95e-07	3.84e-05	0.0708756	4.34e-23	1	69	70
ENSG00000148057	IDNK	5.05325	1.46793	4.34e-07	0.000100156	0.140188	1.94e-45	1	75	76
ENSG00000175324	LSM1	5.04525	55.8621	4.53e-07	6.07e-08	0.0844356	2.45e-27	1	24	25
ENSG00000186470	BTN3A2	5.03591	1.14149	4.76e-07	9.67e-05	0.471339	5.28e-185	5	60	61
ENSG00000115207	GTF3C2	-5.03145	-4.25476	4.87e-07	1.19e-05	0.0272902	9.23e-10	1	26	26
ENSG00000178965	ERICH3	5.02244	0.417862	5.1e-07	0.0011038	0.0507099	7.21e-17	3	56	59
ENSG00000131981	LGALS3	5.01316	2.14385	5.35e-07	0.000103438	0.0378618	5.87e-13	1	17	17
ENSG00000224997	NA	-5.01144	-0.531939	5.4e-07	0.000620876	0.0213438	5.75e-08	2	13	13
ENSG00000110237	ARHGEF17	-5.01079	-11.1942	5.42e-07	2.38e-06	0.00352187	0.0174452	1	32	34
ENSG00000184825	NA	-5.00845	-5.78634	5.49e-07	6.9e-06	0.00443634	0.00880692	1	2	2
ENSG00000165806	CASP7	4.97691	0.316634	6.46e-07	0.00233623	0.401243	2.62e-149	9	77	79
ENSG00000105676	ARMC6	4.96881	14.6321	6.74e-07	1.36e-06	0.0109281	8.31e-05	1	27	27
ENSG00000183444	OR7E38P	-4.96849	-2.00226	6.75e-07	6.55e-05	0.0321076	3.24e-11	4	55	56
ENSG00000257086	NA	4.96761	2.68535	6.78e-07	1.94e-05	0.0451642	3.55e-15	1	22	22
ENSG00000213281	NRAS	-4.95375	-1.20796	7.28e-07	8.62e-05	0.00208309	0.05285	1	12	12
ENSG00000116981	NT5C1A	4.95178	0.586256	7.35e-07	0.000611717	0.106266	2.69e-34	1	22	22
ENSG00000165553	NGB	4.94104	2.59568	7.77e-07	1.74e-05	0.0446014	5.27e-15	1	27	28
ENSG00000103494	RPGRIP1L	4.9398	0.22274	7.82e-07	0.0057246	0.221661	4.74e-74	2	98	98
ENSG00000235513	L3MBTL2-AS1	-4.93235	-33.8302	8.12e-07	1.94e-07	0.0154729	3.43e-06	1	21	21
ENSG00000091844	RGS17	-4.89938	-1.06474	9.61e-07	0.000181438	0.00559877	0.00374816	2	18	18
ENSG00000118855	MFSD1	-4.89553	-1.1839	9.8e-07	0.000148803	0.12015	8.3e-39	1	56	57
ENSG00000196666	FAM180B	-4.88628	-1.901	1.03e-06	5.25e-05	0.0344276	6.44e-12	1	12	12
ENSG00000228065	LINC01515	-4.87933	-0.581006	1.06e-06	0.000603828	0.380113	2.31e-139	4	61	61
ENSG00000182934	SRPRA	4.86747	0.70355	1.13e-06	0.000264673	0.0756047	1.45e-24	5	23	24
ENSG00000102908	NFAT5	-4.85185	-1.642	1.22e-06	8.72e-05	0.00295598	0.0268184	3	14	14
ENSG00000104695	PPP2CB	4.8459	6.973	1.26e-06	5.31e-06	0.132436	7.42e-43	1	46	46
ENSG00000056972	TRAF3IP2	4.84036	1.43877	1.3e-06	0.000141771	0.00503704	0.00565409	2	7	7
ENSG00000064225	ST3GAL6	-4.83187	-0.18724	1.35e-06	0.0050581	0.15921	7.12e-52	3	59	60
ENSG00000177169	ULK1	4.82827	3.03213	1.38e-06	2.17e-05	9.07e-05	0.29017	1	26	26
ENSG00000229222	KRT18P4	4.7995	5.34197	1.59e-06	7.53e-06	0.015389	3.64e-06	2	18	19
ENSG00000077522	ACTN2	4.79779	0.460375	1.6e-06	0.00136332	0.0323409	2.75e-11	2	56	58
ENSG00000228793	NA	4.79705	13.2525	1.61e-06	1.59e-06	0.215848	6.5e-72	1	38	40
ENSG00000180535	BHLHA15	4.79464	0.169717	1.63e-06	0.00538538	0.174611	3.45e-57	3	38	38
ENSG00000215447	NA	-4.7941	-0.282952	1.63e-06	0.00260232	0.646202	4.2e-300	3	36	37
ENSG00000119771	KLHL29	4.77517	0.806711	1.8e-06	0.000317429	0.0682035	2.94e-22	4	36	37
ENSG00000197142	ACSL5	4.77169	0.988462	1.83e-06	0.000209933	0.0907133	2.54e-29	1	21	21
ENSG00000147724	FAM135B	4.73466	1.23048	2.19e-06	0.000139863	0.0221237	3.34e-08	1	32	32
ENSG00000164989	CCDC171	-4.7244	-0.340045	2.31e-06	0.00159428	0.370085	9.25e-135	7	65	69
ENSG00000126214	KLC1	-4.72402	-1.27241	2.31e-06	9.17e-05	0.0402522	1.11e-13	2	36	36
ENSG00000107872	FBXL15	4.71973	1.17353	2.36e-06	0.00014248	0.00517074	0.00512568	1	15	15
ENSG00000180917	CMTR2	-4.71688	-0.398831	2.39e-06	0.00138764	0.0448202	4.52e-15	1	13	13
ENSG00000175893	ZDHHC21	4.71242	0.456474	2.45e-06	0.00095754	0.0809786	3.01e-26	2	24	25
ENSG00000105698	USF2	4.70198	8.0806	2.58e-06	1.79e-06	0.0149457	4.96e-06	2	42	44
ENSG00000159199	ATP5MC1	-4.70121	-1.54871	2.59e-06	7.86e-05	0.147631	6.11e-48	2	59	61
ENSG00000159596	TMEM69	4.69011	0.255742	2.73e-06	0.0028857	0.0653658	2.23e-21	5	54	55
ENSG00000136404	TM6SF1	-4.68771	-8.46341	2.76e-06	2.69e-06	0.0402367	1.12e-13	1	25	25
ENSG00000223768	LINC00205	-4.66924	-0.221733	3.02e-06	0.00402527	0.654461	7.17e-307	3	34	34
ENSG00000165476	REEP3	-4.66825	-5.34893	3.04e-06	6.48e-06	0.104505	9.92e-34	2	31	32
ENSG00000265817	FSBP	4.654	0.411402	3.26e-06	0.00108486	0.00624299	0.0023467	1	2	2
ENSG00000196502	SULT1A1	4.65343	0.23383	3.26e-06	0.00295901	0.188337	5.23e-62	1	84	87
ENSG00000196296	ATP2A1	-4.65343	-3.50558	3.26e-06	1.32e-05	0.0161831	2.09e-06	1	18	19
ENSG00000173295	FAM86B3P	-4.64306	-2.66338	3.43e-06	1.97e-05	0.470771	1.07e-184	1	48	49
ENSG00000164142	FAM160A1	-4.64064	-3.54125	3.47e-06	1.19e-05	0.0188313	3.3e-07	1	24	24
ENSG00000166971	AKTIP	-4.63533	-4.94544	3.56e-06	1.03e-05	0.321971	1.2e-113	1	77	78
ENSG00000159592	GPBP1L1	4.63532	5.61224	3.56e-06	6.16e-06	0.0501113	1.1e-16	1	11	11
ENSG00000177548	RABEP2	-4.63227	-7.50451	3.62e-06	2.77e-06	0.00183359	0.0644478	3	36	36
ENSG00000273301	NA	-4.62456	-1.84729	3.75e-06	5.93e-05	0.00381517	0.0139919	2	8	8
ENSG00000187398	LUZP2	-4.62168	-0.387801	3.81e-06	0.00123133	0.0744079	3.44e-24	5	84	84
ENSG00000183281	PLGLB1	-4.61956	-4.49055	3.85e-06	1.02e-05	0.251604	2.59e-85	1	69	73
ENSG00000251442	LINC01094	4.61827	25.748	3.87e-06	2.52e-07	0.00836288	0.000511831	1	28	31
ENSG00000068615	REEP1	-4.60945	-0.61304	4.04e-06	0.000515915	0.0725129	1.34e-23	5	53	54
ENSG00000203685	STUM	4.60631	2.27775	4.1e-06	5.13e-05	0.0669611	7.14e-22	2	78	78
ENSG00000168298	H1-4	4.59338	1.23348	4.36e-06	0.000110378	0.00164965	0.0747226	1	11	11
ENSG00000197697	NA	4.59338	2.37183	4.36e-06	2.99e-05	0.000541706	0.190509	1	9	9
ENSG00000253649	PRSS51	4.57984	1.45428	4.65e-06	5.74e-05	0.0109407	8.23e-05	1	22	22
ENSG00000148950	IMMP1L	-4.56711	-8.28917	4.95e-06	2.7e-06	0.0573286	6.73e-19	2	45	46
ENSG00000182841	RRP7BP	4.5654	0.573881	4.99e-06	0.00061025	0.163436	2.53e-53	2	57	57
ENSG00000162623	TYW3	-4.56059	-2.66041	5.1e-06	2.36e-05	0.324097	1.5e-114	8	114	117
ENSG00000049449	RCN1	-4.55326	-2.55613	5.28e-06	2.98e-05	0.184811	9.2e-61	4	36	36
ENSG00000158828	PINK1	4.54913	1.14096	5.39e-06	0.000150782	0.0682864	2.77e-22	2	32	32
ENSG00000079102	RUNX1T1	4.54068	1.1814	5.61e-06	0.000122934	0.0268399	1.26e-09	1	39	39
ENSG00000163947	ARHGEF3	4.53555	1.88516	5.75e-06	7.74e-05	0.0845425	2.27e-27	1	37	38
ENSG00000154316	TDH	-4.52637	-0.371043	6e-06	0.00139898	0.0920487	9.55e-30	3	76	76
ENSG00000197712	FAM114A1	-4.52038	-0.920479	6.17e-06	0.000197679	0.0269876	1.14e-09	1	97	100
ENSG00000182263	FIGN	-4.51984	-1.03781	6.19e-06	0.000162414	0.0453343	3.15e-15	1	19	20
ENSG00000272505	NA	4.50738	0.531316	6.56e-06	0.000491531	0.398732	4.16e-148	3	72	74
ENSG00000127083	OMD	-4.50164	-4.14013	6.74e-06	7.3e-06	0.00015049	0.273786	1	26	26
ENSG00000164944	VIRMA	4.50072	0.199506	6.77e-06	0.00517887	0.100413	2.05e-32	1	7	7
ENSG00000253704	NA	-4.50072	-0.823726	6.77e-06	0.000303795	0.0425292	2.25e-14	1	24	26

### Sheet: ST9
Supplementary Table 9. Significant results from TWAS of internalizing spectrum using PsychENCODE samples.
gene	gene_name	zscore	effect_size	pvalue	var_g	pred_perf_r2	pred_perf_pval	n_snps_used	n_snps_in_cov	n_snps_in_model
ENSG00000253649	PRSS51	-8.90401	-0.822168	5.39e-19	0.00030169	0.0109407	8.23e-05	3	22	22
ENSG00000272505	NONHSAG049515.2	-8.60556	-0.600296	7.59e-18	0.00049153	0.398732	4.16e-148	3	72	74
ENSG00000270154	NONHSAG049578.2	-8.06872	-2.42838	7.1e-16	4.31e-05	0.0476773	6.08e-16	1	26	27
ENSG00000185829	ARL17A	8.0537	0.962923	8.03e-16	0.00013974	0.245585	5.15e-83	2	42	48
ENSG00000108379	WNT3	8.01806	0.329202	1.07e-15	0.0010465	0.246176	3.07e-83	1	80	82
ENSG00000263142	LRRC37A17P	-7.73855	-0.857385	1.01e-14	0.0001607	0.0106659	9.99e-05	2	36	37
ENSG00000228696	ARL17B	-7.62938	-0.908607	2.36e-14	0.00013008	0.300964	6.79e-105	1	35	39
ENSG00000260075	NSFP1	-7.62938	-1.30171	2.36e-14	6.34e-05	0.394347	5.04e-146	1	35	39
ENSG00000254527	ENPP7P12	-7.44514	-0.697697	9.68e-14	0.00025259	0.0216943	4.51e-08	1	49	51
ENSG00000173295	FAM86B3P	7.36964	2.5017	1.71e-13	1.97e-05	0.470771	1.07e-184	1	48	49
ENSG00000101017	CD40	-6.93232	-0.311682	4.14e-12	0.00150233	0.0387105	3.25e-13	2	15	15
ENSG00000253641	LINCR-0001	6.72473	6.92626	1.76e-11	3.1e-06	0.0398901	1.42e-13	1	27	29
ENSG00000178149	DALRD3	-6.61482	-0.410609	3.72e-11	0.0006349	0.0510052	5.85e-17	5	34	34
ENSG00000145029	NICN1	6.36261	0.264872	1.98e-10	0.00152922	0.0830193	6.86e-27	1	47	47
ENSG00000270074	NONHSAG049574.2	-6.32229	-0.659469	2.58e-10	0.0003223	0.033978	8.8e-12	1	58	60
ENSG00000164733	CTSB	6.01273	0.403121	1.82e-09	0.00047558	0.280028	1.99e-96	3	48	49
ENSG00000128266	GNAZ	6.00424	0.326932	1.92e-09	0.00110278	0.200408	2.59e-66	4	47	47
ENSG00000251381	LINC00958	-5.88265	-1.37606	4.04e-09	5.6e-05	0.205194	4.88e-68	1	49	49
ENSG00000154316	TDH	5.82621	0.281574	5.67e-09	0.00139898	0.0920487	9.55e-30	3	76	76
ENSG00000154319	FAM167A	5.79458	3.83582	6.85e-09	6.44e-06	0.0950186	1.08e-30	2	53	53
ENSG00000115947	ORC4	5.74159	1.21843	9.38e-09	3.99e-05	0.0253389	3.58e-09	1	20	20
ENSG00000178467	P4HTM	-5.65775	-2.43552	1.53e-08	6.29e-06	0.153604	5.8e-50	2	34	34
ENSG00000168496	FEN1	5.57153	16.8201	2.53e-08	3.68e-07	0.0009447	0.134011	1	10	10
ENSG00000149485	FADS1	-5.54544	-0.100654	2.93e-08	0.0102625	0.25567	7.06e-87	2	35	36
ENSG00000163145	C1QTNF7	-5.54115	-5.24858	3e-08	3.55e-06	0.0838254	3.82e-27	1	49	49
ENSG00000178252	WDR6	5.53877	0.320991	3.05e-08	0.00080526	0.386083	3.88e-142	3	47	47
ENSG00000134825	TMEM258	5.53138	0.598452	3.18e-08	0.00028906	0.0127236	2.35e-05	2	11	11
ENSG00000103496	STX4	5.45109	1.25016	5.01e-08	6.73e-05	0.0601742	8.96e-20	1	15	15
ENSG00000273133	HSALNG0033052	-5.42118	-0.385152	5.92e-08	0.00062014	0.066049	1.37e-21	2	25	26
ENSG00000198218	QRICH1	-5.4208	-0.781069	5.93e-08	7.11e-05	0.0224563	2.65e-08	1	18	18
ENSG00000170396	ZNF804A	5.33838	0.398623	9.38e-08	0.00062591	0.0348636	4.75e-12	3	17	18
ENSG00000213672	NCKIPSD	-5.28008	-0.0744508	1.29e-07	0.00867625	0.311726	2.4e-109	1	88	89
ENSG00000113073	SLC4A9	5.2131	401.361	1.86e-07	5.07e-10	0.0120141	3.87e-05	1	14	14
ENSG00000172346	CSDC2	5.20413	0.355682	1.95e-07	0.00078825	0.362389	2.81e-131	3	63	64
ENSG00000110906	KCTD10	-5.14332	-0.191405	2.7e-07	0.00228877	0.114882	4.35e-37	5	107	110
ENSG00000167077	MEI1	4.98575	0.296947	6.17e-07	0.00104626	0.213082	6.67e-71	2	74	75
ENSG00000227373	RABGAP1L-DT	-4.83477	-0.103737	1.33e-06	0.00686138	0.0507279	7.12e-17	1	20	21
ENSG00000109956	B3GAT1	4.82325	0.684138	1.41e-06	0.00013364	0.0614242	3.69e-20	4	68	70
ENSG00000203737	GPR52	-4.81264	-22.5473	1.49e-06	1.35e-07	0.00337009	0.019566	1	26	28
ENSG00000187049	TMEM216	-4.80808	-0.362937	1.52e-06	0.00054436	0.0801006	5.68e-26	4	13	13
ENSG00000224897	POT1-AS1	4.79865	0.601752	1.6e-06	0.00019447	-0.0006291	0.680097	1	40	41
ENSG00000213689	TREX1	4.79416	0.141911	1.63e-06	0.00279393	0.288273	9.87e-100	4	24	24
ENSG00000244380	NA	-4.73113	-0.521279	2.23e-06	0.00020337	0.0190642	2.81e-07	2	9	9
ENSG00000122687	MRM2	4.72432	0.318769	2.31e-06	0.00060797	0.133713	2.8e-43	2	31	31
ENSG00000237764	NA	4.7169	10.5785	2.39e-06	5.95e-07	0.0155096	3.34e-06	1	7	7
ENSG00000167985	SDHAF2	-4.69061	-2.47704	2.72e-06	9.92e-06	0.0537352	8.54e-18	1	21	22
ENSG00000105928	GSDME	4.67248	0.0493677	2.98e-06	0.0247986	0.322006	1.16e-113	7	68	69
ENSG00000152518	ZFP36L2	-4.66649	-5.58015	3.06e-06	2.63e-06	0.00382902	0.0138474	1	6	6
ENSG00000232112	TMA7	4.65082	0.211186	3.31e-06	0.00116107	0.195109	2.05e-64	2	20	20
ENSG00000189050	RNFT1	-4.65064	-1.22997	3.31e-06	4.81e-05	0.0448347	4.47e-15	1	30	33
ENSG00000139428	MMAB	-4.63611	-0.323666	3.55e-06	0.00063473	0.142602	3.01e-46	2	90	91
ENSG00000204103	MAFB	-4.51853	-5.83037	6.23e-06	1.03e-06	0.00951047	0.00022633	2	15	15

### Sheet: ST10
Supplementary Table 10. Significant results from TWAS of the second-order externalizing and internalizing spectrum using PsychENCODE samples.
gene	gene_name	zscore	effect_size	pvalue	var_g	pred_perf_r2	pred_perf_pval	n_snps_used	n_snps_in_cov	n_snps_in_model
ENSG00000106460	TMEM106B	-9.09272	-5.58336	9.66e-20	2.34e-05	0.0383089	4.3e-13	3	22	22
ENSG00000178149	DALRD3	-8.94124	-1.13169	3.85e-19	0.00049356	0.0510052	5.85e-17	1	34	34
ENSG00000145029	NICN1	8.94124	0.642927	3.85e-19	0.00152922	0.0830193	6.86e-27	1	47	47
ENSG00000124140	SLC12A5	8.63719	2.5499	5.76e-18	9.34e-05	0.013971	9.8e-06	1	17	17
ENSG00000270179	NONHSAG009643.2	8.13317	15.2302	4.18e-16	3.32e-06	0.0717083	2.39e-23	1	26	26
ENSG00000041353	RAB27B	7.76256	1.96427	8.32e-15	0.00014293	0.0608784	5.43e-20	2	50	51
ENSG00000178252	WDR6	7.67133	0.763678	1.7e-14	0.00080526	0.386083	3.88e-142	3	47	47
ENSG00000101017	CD40	-7.6468	-0.586039	2.06e-14	0.00150233	0.0387105	3.25e-13	2	15	15
ENSG00000109919	MTCH2	-7.4833	-0.974736	7.25e-14	0.00046796	0.0886683	1.13e-28	3	48	48
ENSG00000170396	ZNF804A	7.46725	0.954818	8.19e-14	0.00062591	0.0348636	4.75e-12	3	17	18
ENSG00000173531	MST1	-7.25946	-9.07339	3.89e-13	4.19e-06	0.0612083	4.3e-20	1	67	70
ENSG00000164068	RNF123	7.0101	1.44629	2.38e-12	0.00020807	0.105503	4.73e-34	1	31	32
ENSG00000179021	C3orf38	-6.73298	-0.712768	1.66e-11	0.00119675	0.0478257	5.48e-16	8	33	33
ENSG00000111707	SUDS3	-6.60897	-0.419552	3.87e-11	0.00142028	0.172555	1.79e-56	4	43	43
ENSG00000172247	C1QTNF4	6.5579	4.6858	5.46e-11	1.64e-05	0.0046286	0.00763894	2	15	15
ENSG00000198208	RPS6KL1	-6.49237	-2.81161	8.45e-11	4.56e-05	-0.0007332	0.856143	1	6	6
ENSG00000175105	ZNF654	-6.46598	-1.64487	1.01e-10	0.00010294	0.0323437	2.75e-11	4	25	26
ENSG00000113073	SLC4A9	6.40316	842.787	1.52e-10	5.07e-10	0.0120141	3.87e-05	1	14	14
ENSG00000119414	PPP6C	6.33091	0.350176	2.44e-10	0.00282892	0.238105	3.5e-80	6	30	31
ENSG00000232630	PRPS1P2	-6.30689	-30.7004	2.85e-10	3.64e-07	0.0183792	4.52e-07	2	26	27
ENSG00000004534	RBM6	-6.29625	-0.546024	3.05e-10	0.00127083	0.267034	2.71e-91	2	36	36
ENSG00000164078	MST1R	6.28153	4.28866	3.35e-10	2.04e-05	0.0109817	8e-05	1	13	13
ENSG00000216915	GPR89P	6.28144	0.474142	3.35e-10	0.00156766	0.115967	1.93e-37	1	53	54
ENSG00000219392	ZNF602P	6.24623	1.27522	4.2e-10	0.00020301	0.157704	2.33e-51	2	28	28
ENSG00000140832	MARVELD3	-6.19035	-8.15291	6e-10	5.84e-06	0.0692065	1.44e-22	1	27	27
ENSG00000163145	C1QTNF7	-6.09184	-9.85137	1.12e-09	3.55e-06	0.0838254	3.82e-27	1	49	49
ENSG00000166747	AP1G1	-6.07852	-3.29522	1.21e-09	3.56e-05	0.0956026	7.06e-31	1	23	23
ENSG00000173540	GMPPB	6.07584	6.64893	1.23e-09	6.1e-06	0.0330957	1.63e-11	1	27	28
ENSG00000119682	AREL1	-6.06183	-0.167426	1.35e-09	0.0105015	0.158058	1.76e-51	1	63	64
ENSG00000197279	ZNF165	6.04144	2.87229	1.53e-09	4.07e-05	0.0380108	5.29e-13	2	20	20
ENSG00000227603	NA	6.03452	1.5166	1.59e-09	7.89e-05	0.187393	1.13e-61	2	24	25
ENSG00000197062	ZSCAN26	6.01728	0.804418	1.77e-09	0.00046212	0.0206942	9.03e-08	1	20	21
ENSG00000109452	INPP4B	5.99621	8.34146	2.02e-09	6.51e-06	0.0229724	1.85e-08	1	20	20
ENSG00000273133	NA	-5.92193	-0.718619	3.18e-09	0.00062014	0.066049	1.37e-21	2	25	26
ENSG00000216901	ZNF603P	-5.87306	-0.320777	4.28e-09	0.00311089	0.312575	1.06e-109	2	72	74
ENSG00000170185	USP38	-5.87163	-0.987332	4.32e-09	0.00025161	0.00974662	0.00019145	2	47	47
ENSG00000110906	KCTD10	-5.857	-0.371584	4.71e-09	0.00228877	0.114882	4.35e-37	5	107	110
ENSG00000162623	TYW3	-5.84923	-3.38704	4.94e-09	2.36e-05	0.324097	1.5e-114	8	114	117
ENSG00000118855	MFSD1	-5.83979	-1.45537	5.23e-09	0.0001488	0.12015	8.3e-39	1	56	57
ENSG00000165868	HSPA12A	-5.79788	-1.4289	6.72e-09	0.00018765	0.0539874	7.15e-18	2	45	45
ENSG00000028528	SNX1	-5.79222	-1.8992	6.95e-09	5.2e-05	0.0304166	1.05e-10	1	32	33
ENSG00000189134	NKAPL	5.77387	1.92043	7.75e-09	8.5e-05	0.00638607	0.00211578	1	35	36
ENSG00000196812	ZSCAN16	5.77387	0.718208	7.75e-09	0.00060741	0.0618219	2.78e-20	1	21	21
ENSG00000121905	HPCA	5.73985	11.5146	9.48e-09	1.81e-06	0.0256428	2.9e-09	1	14	14
ENSG00000260075	NSFP1	-5.70404	-1.63677	1.17e-08	6.34e-05	0.394347	5.04e-146	1	35	39
ENSG00000228696	ARL17B	-5.70404	-1.14248	1.17e-08	0.00013008	0.300964	6.79e-105	1	35	39
ENSG00000260000	NA	5.66078	0.457503	1.51e-08	0.00147294	0.0689785	1.69e-22	6	38	38
ENSG00000157851	DPYSL5	5.64322	0.214667	1.67e-08	0.00539682	0.251555	2.7e-85	2	53	54
ENSG00000185829	ARL17A	5.58527	1.11674	2.33e-08	0.00013974	0.245585	5.15e-83	2	42	48
ENSG00000198366	NA	-5.58084	-1.75872	2.39e-08	6.18e-05	0.0111048	7.33e-05	1	10	10
ENSG00000218016	ZNF192P2	5.56088	0.548356	2.68e-08	0.00095249	0.259213	3.01e-88	1	60	60
ENSG00000116497	S100PBP	5.54842	0.47482	2.88e-08	0.0009807	0.0623106	1.96e-20	2	39	39
ENSG00000108379	WNT3	5.54219	0.38069	2.99e-08	0.0010465	0.246176	3.07e-83	1	80	82
ENSG00000140455	USP3	5.49664	1.95076	3.87e-08	5.25e-05	0.0123165	3.13e-05	1	25	25
ENSG00000263142	LRRC37A17P	-5.47661	-1.02253	4.34e-08	0.0001607	0.0106659	9.99e-05	2	36	37
ENSG00000084764	MAPRE3	-5.47362	-4.17385	4.41e-08	1.48e-05	0.0325748	2.34e-11	2	10	10
ENSG00000168496	FEN1	5.45182	28.0134	4.99e-08	3.68e-07	0.0009447	0.134011	1	10	10
ENSG00000149485	FADS1	-5.44303	-0.16819	5.24e-08	0.0102625	0.25567	7.06e-87	2	35	36
ENSG00000272009	NA	5.44166	2.89023	5.28e-08	2.92e-05	0.0486143	3.15e-16	2	27	29
ENSG00000134825	TMEM258	5.43072	1.00029	5.61e-08	0.00028906	0.0127236	2.35e-05	2	11	11
ENSG00000119777	TMEM214	5.41546	7.34094	6.11e-08	4.47e-06	-0.0007535	0.937939	1	7	7
ENSG00000040199	PHLPP2	-5.37978	-46.5193	7.46e-08	1.3e-07	0.222337	2.67e-74	1	67	67
ENSG00000269940	NA	5.3757	0.920458	7.63e-08	0.00032239	0.0540746	6.72e-18	1	22	23
ENSG00000269963	NA	5.3757	0.625302	7.63e-08	0.00069857	0.00279489	0.0303481	1	3	3
ENSG00000104312	RIPK2	5.368	0.695019	7.96e-08	0.00043186	0.0145515	6.53e-06	3	20	20
ENSG00000261839	NA	-5.32989	-1.0809	9.83e-08	0.00020054	0.0296151	1.83e-10	1	23	24
ENSG00000226314	ZNF192P1	-5.32989	-0.701754	9.83e-08	0.00047577	0.2878	1.53e-99	1	52	53
ENSG00000270108	NA	5.31085	1.08965	1.09e-07	0.00024801	0.0133011	1.57e-05	2	24	24
ENSG00000117410	ATP6V0B	-5.20379	-3.96461	1.95e-07	1.49e-05	0.099572	3.8e-32	1	47	49
ENSG00000251381	LINC00958	-5.1792	-2.05417	2.23e-07	5.6e-05	0.205194	4.88e-68	1	49	49
ENSG00000086205	FOLH1	5.13055	0.392656	2.89e-07	0.00183796	0.135417	7.58e-44	7	95	100
ENSG00000118263	KLF7	-5.10118	-0.576856	3.38e-07	0.00047918	0.0567849	9.89e-19	2	48	48
ENSG00000269958	NA	5.09955	0.191171	3.4e-07	0.00812308	0.10954	2.35e-35	3	40	40
ENSG00000198315	ZKSCAN8	-5.08667	-1.83469	3.64e-07	6.56e-05	0.0560172	1.7e-18	2	33	33
ENSG00000185585	OLFML2A	5.06075	12.9533	4.18e-07	4.48e-07	0.0243839	6.95e-09	1	44	44
ENSG00000213689	TREX1	5.05916	0.255585	4.21e-07	0.00279393	0.288273	9.87e-100	4	24	24
ENSG00000139428	MMAB	-5.05163	-0.602557	4.38e-07	0.00063473	0.142602	3.01e-46	2	90	91
ENSG00000102471	NDFIP2	-5.05014	-1.08798	4.41e-07	0.00016468	0.0402569	1.1e-13	1	32	32
ENSG00000115947	ORC4	5.03832	1.81737	4.7e-07	3.99e-05	0.0253389	3.58e-09	1	20	20
ENSG00000085788	DDHD2	-5.03518	-0.659223	4.77e-07	0.00044669	0.0932291	4.03e-30	2	29	29
ENSG00000128266	GNAZ	5.03224	0.465441	4.85e-07	0.00110278	0.200408	2.59e-66	4	47	47
ENSG00000244380	NA	-5.00967	-0.942467	5.45e-07	0.00020337	0.0190642	2.81e-07	2	9	9
ENSG00000166748	NA	-4.99229	-2.37688	5.97e-07	3.33e-05	0.00932627	0.00025792	1	34	36
ENSG00000156599	ZDHHC5	-4.96868	-2.04238	6.74e-07	4.8e-05	0.00311812	0.0236938	3	36	36
ENSG00000176994	SMCR8	4.95063	0.941312	7.4e-07	0.00016481	0.0457864	2.29e-15	2	20	20
ENSG00000256053	COA8	-4.9053	-0.252905	9.33e-07	0.00277146	0.278318	9.56e-96	4	80	81
ENSG00000267350	NA	4.90272	2.62082	9.45e-07	2.53e-05	0.00045129	0.206698	2	8	9
ENSG00000042832	TG	-4.90039	-0.221052	9.56e-07	0.0039531	0.0990148	5.74e-32	7	64	64
ENSG00000232112	TMA7	4.89809	0.379217	9.68e-07	0.00116107	0.195109	2.05e-64	2	20	20
ENSG00000196666	FAM180B	-4.89511	-1.90268	9.82e-07	5.25e-05	0.0344276	6.44e-12	1	12	12
ENSG00000176349	NA	4.89274	6.86693	9.94e-07	3.96e-06	0.156668	5.26e-51	1	25	25
ENSG00000189298	ZKSCAN3	-4.87891	-0.430927	1.07e-06	0.0012307	0.329626	6.62e-117	3	122	127
ENSG00000227373	RABGAP1L-DT	-4.85905	-0.183663	1.18e-06	0.00686138	0.0507279	7.12e-17	1	20	21
ENSG00000203737	GPR52	-4.84976	-40.0306	1.24e-06	1.35e-07	0.00337009	0.019566	1	26	28
ENSG00000271816	BMS1P4	4.84321	1.16574	1.28e-06	0.00014762	0.137289	1.8e-44	1	25	26
ENSG00000182263	FIGN	-4.83966	-1.11163	1.3e-06	0.00016241	0.0453344	3.15e-15	1	19	20
ENSG00000048540	LMO3	4.83137	2.54276	1.36e-06	1.63e-05	0.0177395	7.06e-07	2	13	14
ENSG00000187049	TMEM216	-4.80624	-0.616382	1.54e-06	0.00054436	0.0801006	5.68e-26	4	13	13
ENSG00000169519	METTL15	-4.78018	-0.621929	1.75e-06	0.00062152	0.200393	2.62e-66	2	60	61
ENSG00000272871	NA	4.76058	1.23293	1.93e-06	0.00014459	0.0481052	4.5e-16	4	36	38
ENSG00000253649	PRSS51	-4.75673	-1.47344	1.97e-06	5.74e-05	0.0109407	8.23e-05	1	22	22
ENSG00000254473	NA	-4.73339	-0.859424	2.21e-06	0.00018486	0.107331	1.22e-34	4	15	15
ENSG00000112763	BTN2A1	4.72814	0.369136	2.27e-06	0.00133981	0.147767	5.5e-48	1	104	105
ENSG00000180917	CMTR2	-4.72663	-0.398071	2.28e-06	0.00138764	0.0448202	4.52e-15	1	13	13
ENSG00000104320	NBN	4.71766	0.306372	2.39e-06	0.0020175	0.118106	3.86e-38	5	61	63
ENSG00000176209	SMIM19	4.70562	0.0990773	2.53e-06	0.0186214	0.44639	8.75e-172	1	45	46
ENSG00000146250	PRSS35	-4.66255	-0.263416	3.12e-06	0.00249398	0.0706704	5.03e-23	2	28	28
ENSG00000253636	NA	-4.66123	-3.37753	3.14e-06	1.32e-05	0.0252017	3.94e-09	1	16	16
ENSG00000257086	NA	4.65743	2.45616	3.2e-06	1.94e-05	0.0451642	3.55e-15	1	22	22
ENSG00000204969	PCDHA2	-4.64342	-1.06799	3.43e-06	0.00015984	0.0590639	1.97e-19	4	22	23
ENSG00000075413	MARK3	-4.62355	-0.938093	3.77e-06	0.00017175	0.0307232	8.48e-11	2	30	30
ENSG00000128891	CCDC32	-4.6225	-0.240905	3.79e-06	0.00273188	0.450756	4.7e-174	6	77	78
ENSG00000165655	ZNF503	4.6132	0.893777	3.97e-06	0.00024427	0.011585	5.23e-05	2	10	10
ENSG00000138443	ABI2	-4.59324	-2.42151	4.36e-06	3.15e-05	0.00148982	0.0850826	2	21	21
ENSG00000132911	NMUR2	4.59312	0.35245	4.37e-06	0.00136529	0.120396	6.89e-39	5	23	23
ENSG00000111328	CDK2AP1	4.56834	1.47182	4.92e-06	7.78e-05	0.0424349	2.4e-14	2	25	25
ENSG00000151376	ME3	4.55853	0.54312	5.15e-06	0.00036057	0.159272	6.78e-52	2	107	109
ENSG00000109956	B3GAT1	4.54974	1.10059	5.37e-06	0.00013364	0.0614242	3.69e-20	4	68	70
ENSG00000178965	ERICH3	4.53671	0.376737	5.71e-06	0.0011038	0.0507099	7.21e-17	3	56	59
ENSG00000167985	SDHAF2	-4.52685	-4.07743	5.99e-06	9.92e-06	0.0537352	8.54e-18	1	21	22
ENSG00000189050	RNFT1	-4.52295	-2.04153	6.1e-06	4.81e-05	0.0448347	4.47e-15	1	30	33
ENSG00000170903	MSANTD4	-4.50769	-0.359846	6.55e-06	0.0013611	0.0623514	1.91e-20	7	42	42
ENSG00000178922	HYI	4.50275	2.82499	6.71e-06	1.56e-05	0.236255	1.74e-79	1	85	85
ENSG00000147697	GSDMC	-4.50206	-1.19366	6.73e-06	0.00013579	0.0346128	5.66e-12	3	30	30

### Sheet: ST11
Supplementary Table 11. Drug repurposing results for the externalizing spectrum.
gene	drug	regulatory approval	indication	interaction score
SCN2A	HEXYLCAINE HYDROCHLORIDE	Approved		0.0936191
SCN2A	PHENYTOIN SODIUM	Approved	Anticonvulsants	0.108859
SCN2A	QUINIDINE GLUCONATE	Approved		0.0936191
SCN2A	FOSPROPOFOL	Approved	hypnotic and sedative	0.234048
SCN2A	DRONEDARONE HYDROCHLORIDE	Approved		0.058512
SCN2A	PROPOFOL	Approved	sedative	0.0624128
SCN2A	ARTICAINE HYDROCHLORIDE	Approved		0.0936191
SCN2A	PRIMIDONE	Approved	Anticonvulsants	0.027535
SCN2A	ESLICARBAZEPINE ACETATE	Approved		0.0936191
SCN2A	DISOPYRAMIDE PHOSPHATE	Approved		0.0851083
SCN2A	LACOSAMIDE	Approved	neuropathic pain,analgesic,anticonvulsant	0.0780159
SCN2A	LAMOTRIGINE	Approved	anticonvulsant	0.178322
SCN2A	MEPHENYTOIN	Approved	Anticonvulsants	0.0780159
SCN2A	MERETHOXYLLINE PROCAINE	Approved		0.0936191
SCN2A	ROPIVACAINE HYDROCHLORIDE	Approved		0.0936191
SCN2A	INDECAINIDE HYDROCHLORIDE	Approved		0.0936191
SCN2A	MORICIZINE HYDROCHLORIDE	Approved		0.0780159
SCN2A	PHENOBARBITAL	Approved	Anticonvulsants; Hypnotics and Sedatives	0.0759074
SCN2A	PROPOXYCAINE HYDROCHLORIDE	Approved		0.0936191
SCN2A	ELPETRIGINE	Not Approved		0.104021
SCN2A	ORPHENADRINE CITRATE	Approved		0.0445805
SCN2A	RUFINAMIDE	Approved		0.0780159
SCN2A	ETIDOCAINE HYDROCHLORIDE	Approved		0.0936191
SCN2A	CARBAMAZEPINE	Approved	for treatment of bipolar disorder	0.019504
SCN2A	CENOBAMATE	Approved		0.0360074
SCN2A	DYCLONINE HYDROCHLORIDE	Approved		0.058512
SCN2A	RALFINAMIDE	Not Approved		0.0468096
SCN2A	ENCAINIDE HYDROCHLORIDE	Approved		0.0936191
SCN2A	COCAINE HYDROCHLORIDE	Approved		0.0936191
SCN2A	PROCAINE HYDROCHLORIDE	Approved		0.0936191
SCN2A	PROPARACAINE HYDROCHLORIDE	Approved		0.0936191
SCN2A	FOSPHENYTOIN	Approved	anticonvulsant	0.0780159
SCN2A	QUINIDINE POLYGALACTURONATE	Approved		0.0936191
SCN2A	TOCAINIDE HYDROCHLORIDE	Approved		0.0936191
SCN2A	EVENAMIDE	Not Approved		0.0936191
SCN2A	LIDOCAINE	Approved	for treatment of pelvic pain of bladder origin and interstitital cystitis,for treatment of premature ejaculation,anestethic,anesthetic	0.058512
SCN2A	CHLOROPROCAINE	Approved	Local,Anesthetics	0.0720147
SCN2A	PRILOCAINE HYDROCHLORIDE	Approved		0.0851083
SCN2A	TOPIRAMATE	Approved	Anticonvulsants; anti-migraine agents,antimigraine agent,anticonvulsant	0.0668708
SCN2A	PHENAZOPYRIDINE HYDROCHLORIDE	Approved		0.058512
SCN2A	IRAMPANEL	Not Approved		0.0668708
SCN2A	ORPHENADRINE HYDROCHLORIDE	Approved		0.0492732
SCN2A	SAFINAMIDE	Approved	antiparkinson agent	0.0624128
SCN2A	NKTR-171	Not Approved		0.0936191
SCN2A	BENOXINATE HYDROCHLORIDE	Approved		0.0851083
SCN2A	QUINIDINE SULFATE	Approved		0.0936191
SCN2A	ETHOTOIN	Approved	Anticonvulsants	0.0936191
SCN2A	DICHLOROBENZYL ALCOHOL	Approved		0.0936191
SCN2A	MEXILETINE HYDROCHLORIDE	Approved		0.0936191
SCN2A	ANTICONVULSANT AGENT	Not Approved		0.340433
SCN2A	PROCAINAMIDE HYDROCHLORIDE	Approved		0.0936191
SCN2A	TETRACAINE	Approved		0.0851083
SCN2A	LIDOCAINE HYDROCHLORIDE	Approved		0.0936191
SCN2A	ESLICARBAZEPINE	Approved	anticonvulsant	0.0851083
SCN2A	OXCARBAZEPINE	Approved	anticonvulsant	0.0520106
SCN2A	ZONISAMIDE	Approved	anticonvulsant,antipsychotic agent,appetite suppressant	0.0814079
SCN2A	PRILOCAINE	Approved	for treatment of premature ejaculation,anesthetic	0.0851083
SCN2A	NERISPIRDINE	Not Approved		0.0187238
SCN2A	PHENACEMIDE	Approved	Anticonvulsants	0.0851083
SCN2A	PROPAFENONE HYDROCHLORIDE	Approved		0.0668708
SCN2A	MEPIVACAINE HYDROCHLORIDE	Approved	anestethic	0.0550701
SCN2A	RILUZOLE	Approved	for treatment of ALS	0.058512
SCN2A	TETRODOTOXIN	Not Approved	analgesic	0.0936191
CD47	HU5F9-G4	Not Approved		4.915
CD47	ABT-510	Not Approved	antineoplastic agent	2.4575
CD47	ONTORPACEPT	Not Approved		9.83001
CD47	ANTI-CD47 MONOCLONAL ANTIBODY CC-90002	Not Approved		9.83001
CD47	MAGROLIMAB	Not Approved		9.83001
CD47	EVORPACEPT	Not Approved		19.66
TAC1	GINGER ALLERGENIC EXTRACT	Approved		2.03379
TAC1	HALOPERIDOL DECANOATE	Approved	Antipsychotic Agents	0.0656063
TAC1	GP-120 ANTIGEN	Not Approved		0.312892
TAC1	NIZATIDINE	Approved	antihistamines,GI Anti-Ulcer Agents	2.03379
TAC1	MEXILETINE	Approved	Anti-Arrhythmia Agents	1.35586
TAC1	ETHYL ETHER	Approved		0.677932
TAC1	RESERPINE	Approved	Antihypertensive Agents; Antipsychotic Agents	0.254224
TAC1	IL-3	Not Approved		0.508449
TAC1	THERAPEUTIC ANDROGEN	Not Approved		0.23927
TAC1	SULINDAC	Approved	NSAID	0.225977
TAC1	GOSSYPOL	Not Approved		0.0847415
TAC1	PUROMYCIN	Not Approved		0.508449
TAC1	LORATADINE	Approved	antiasthmatic agent	0.381337
TAC1	HUMAN CHORIONIC GONADOTROPIN	Approved		0.214084
TAC1	OMEPRAZOLE	Approved	Proton pump inhibitor,antiulcer agent	0.174325
TAC1	PREGNANT MARE SERUM GONADOTROPIN	Not Approved		0.369781
TAC1	CHLORHEXIDINE GLUCONATE	Approved		0.214084
TAC1	BACLOFEN	Approved	for treatment of alcohol dependance	0.406759
TAC1	NALTREXONE	Approved	for treatment of substance abuse,appetite suppressant,analgesic	0.369781
TAC1	PROTOPORPHYRIN	Not Approved		0.162704
TAC1	BUTYRIC ACID	Approved		0.18489
TAC1	DIGOXIN	Approved	Anti-Arrhythmia Agents; Cardiotonic Agents	0.12326
TAC1	FAMOTIDINE	Approved	for treatment of gastric ulcer and gastroesophageal reflux,acid reducer	1.0169
TAC1	FUROSEMIDE	Approved	Antihypertensive Agents; Diuretics	0.369781
TAC1	METHOXSALEN	Approved		0.508449
TAC1	ETIDRONIC ACID	Approved		0.290542
TAC1	TERFENADINE	Approved	Anti-Allergic Agents	0.290542
TAC1	WORTMANNIN	Not Approved		0.145271
TAC1	GLYCYRRHETINIC ACID	Approved		1.0169
ITGA4	R1295	Not Approved	antiinflammatory agent	2.18445
ITGA4	FIRATEGRAST	Not Approved	antiinflammatory agent	4.36889
ITGA4	NATALIZUMAB	Approved	for treatment of Crohn's disease,antiinflammatory agent	8.73779
ITGA4	VEDOLIZUMAB	Approved	for treatment of ulcerative colitis,for treatment of Chron's disease	6.55334
ITGA4	ATL1102	Not Approved	antiinflammatory agent	3.27667
ITGA4	SENKTIDE	Not Approved		3.27667
ITGA4	BIO1211	Not Approved		6.55334
ITGA4	UCB-1184197	Not Approved		6.55334
ITGA4	ABRILUMAB	Not Approved		6.55334
SCN3A	LAMOTRIGINE	Approved	anticonvulsant	0.0468096
SCN3A	ZONISAMIDE	Approved	anticonvulsant,antipsychotic agent,appetite suppressant	0.0854783
SCN3A	ETHOTOIN	Approved	Anticonvulsants	0.0983001
SCN3A	RUFINAMIDE	Approved		0.0819167
SCN3A	SAFINAMIDE	Approved	antiparkinson agent	0.0655334
SCN3A	BENOXINATE HYDROCHLORIDE	Approved		0.0893637
SCN3A	RILUZOLE	Approved	for treatment of ALS	0.0614376
SCN3A	ROPIVACAINE HYDROCHLORIDE	Approved		0.0983001
SCN3A	INDECAINIDE HYDROCHLORIDE	Approved		0.0983001
SCN3A	TETRACAINE	Approved		0.0893637
SCN3A	CHLOROPROCAINE	Approved	Local,Anesthetics	0.0756155
SCN3A	ENCAINIDE HYDROCHLORIDE	Approved		0.0983001
SCN3A	DICHLOROBENZYL ALCOHOL	Approved		0.0983001
SCN3A	MEPIVACAINE HYDROCHLORIDE	Approved	anestethic	0.0578236
SCN3A	PHENYTOIN SODIUM	Approved	Anticonvulsants	0.0228605
SCN3A	PRIMIDONE	Approved	Anticonvulsants	0.0289118
SCN3A	LACOSAMIDE	Approved	neuropathic pain,analgesic,anticonvulsant	0.0819167
SCN3A	ESLICARBAZEPINE	Approved	anticonvulsant	0.0893637
SCN3A	HEXYLCAINE HYDROCHLORIDE	Approved		0.0983001
SCN3A	MORICIZINE HYDROCHLORIDE	Approved		0.0819167
SCN3A	ORPHENADRINE CITRATE	Approved		0.0468096
SCN3A	PROPARACAINE HYDROCHLORIDE	Approved		0.0983001
SCN3A	IRAMPANEL	Not Approved		0.0702143
SCN3A	CENOBAMATE	Approved		0.0378077
SCN3A	MEPHENYTOIN	Approved	Anticonvulsants	0.0819167
SCN3A	ETIDOCAINE HYDROCHLORIDE	Approved		0.0983001
SCN3A	MERETHOXYLLINE PROCAINE	Approved		0.0983001
SCN3A	DRONEDARONE HYDROCHLORIDE	Approved		0.0614376
SCN3A	PHENACEMIDE	Approved	Anticonvulsants	0.0893637
SCN3A	PROCAINAMIDE HYDROCHLORIDE	Approved		0.0983001
SCN3A	NERISPIRDINE	Not Approved		0.01966
SCN3A	PHENAZOPYRIDINE HYDROCHLORIDE	Approved		0.0614376
SCN3A	RALFINAMIDE	Not Approved		0.04915
SCN3A	EVENAMIDE	Not Approved		0.0983001
SCN3A	QUINIDINE SULFATE	Approved		0.0983001
SCN3A	PROPOXYCAINE HYDROCHLORIDE	Approved		0.0983001
SCN3A	ELPETRIGINE	Not Approved		0.109222
SCN3A	PROPAFENONE HYDROCHLORIDE	Approved		0.0702143
SCN3A	TOCAINIDE HYDROCHLORIDE	Approved		0.0983001
SCN3A	TOPIRAMATE	Approved	Anticonvulsants; anti-migraine agents,antimigraine agent,anticonvulsant	0.0234048
SCN3A	ARTICAINE HYDROCHLORIDE	Approved		0.0983001
SCN3A	CARBAMAZEPINE	Approved	for treatment of bipolar disorder	0.0204792
SCN3A	ORPHENADRINE HYDROCHLORIDE	Approved		0.0517369
SCN3A	MEXILETINE HYDROCHLORIDE	Approved		0.0983001
SCN3A	LIDOCAINE HYDROCHLORIDE	Approved		0.0983001
SCN3A	COCAINE HYDROCHLORIDE	Approved		0.0983001
SCN3A	DISOPYRAMIDE PHOSPHATE	Approved		0.0893637
SCN3A	PROCAINE HYDROCHLORIDE	Approved		0.0983001
SCN3A	NKTR-171	Not Approved		0.0983001
SCN3A	DYCLONINE HYDROCHLORIDE	Approved		0.0614376
SCN3A	OXCARBAZEPINE	Approved	anticonvulsant	0.0546112
SCN3A	QUINIDINE POLYGALACTURONATE	Approved		0.0983001
SCN3A	ESLICARBAZEPINE ACETATE	Approved		0.0983001
SCN3A	QUINIDINE GLUCONATE	Approved		0.0983001
SCN3A	TETRODOTOXIN	Not Approved	analgesic	0.0983001
SCN3A	FOSPHENYTOIN	Approved	anticonvulsant	0.0819167
SCN3A	LIDOCAINE	Approved	for treatment of pelvic pain of bladder origin and interstitital cystitis,for treatment of premature ejaculation,anestethic,anesthetic	0.0614376
SCN3A	LIDOFLAZINE	Not Approved		0.1966
SCN3A	PRILOCAINE HYDROCHLORIDE	Approved		0.0893637
SCN3A	PRILOCAINE	Approved	for treatment of premature ejaculation,anesthetic	0.0893637
KHK	FRUCTOSE	Approved		58.9801
HTR1F	ELETRIPTAN	Approved	antimigraine agent	1.34046
HTR1F	SUMATRIPTAN	Approved	antimigraine agent	0.71491
HTR1F	NARATRIPTAN	Approved	antimigraine agent	2.68091
HTR1F	LASMIDITAN	Approved	antimigraine agent	16.0855
HTR1F	DEXFENFLURAMINE HYDROCHLORIDE	Approved		0.315401
HTR1F	[3H]LY334370	Not Approved		5.36182
HTR1F	ZIMELDINE HYDROCHLORIDE	Approved		0.315401
HTR1F	AMISULPRIDE	Approved	antiemetic,antipsychotic agent	0.214473
HTR1F	ALMOTRIPTAN MALATE	Approved		1.78727
HTR1F	ZOLMITRIPTAN	Approved	antimigraine agent	2.14473
HTR1F	LASMIDITAN SUCCINATE	Approved		5.36182
GRIA4	DASOLAMPANEL	Not Approved		0.620843
GRIA4	FARAMPATOR	Not Approved		0.776053
GRIA4	SELURAMPANEL	Not Approved	antimigraine agent,anticonvulsant	0.776053
GRIA4	PERAMPANEL	Approved	anticonvulsant	2.32816
GRIA4	TALAMPANEL	Not Approved	antineoplastic agent,antiparkinson agent	0.776053
GRIA4	MK-8777	Not Approved		0.776053
GRIA4	BECAMPANEL	Not Approved		0.776053
GRIA4	TEZAMPANEL	Not Approved	analgesic,antimigraine agent	0.689825
GRIA4	RECOMBINANT FIBROBLAST GROWTH FACTOR 2	Not Approved		0.564402
GRIA4	PESAMPATOR	Not Approved		0.776053
GRIA4	CX1739	Not Approved		0.776053
GRIA4	TOPIRAMATE	Approved	Anticonvulsants; anti-migraine agents,antimigraine agent,anticonvulsant	0.0739098
GRIA4	ZONAMPANEL	Not Approved		0.776053
GRIA4	CX-717	Not Approved	for treatment of Alzheimer's disease	0.776053
GRIA4	SELURAMPANEL	Not Approved		0.344913
GRIA4	TAK-653	Not Approved		0.776053
GRIA4	OXIDOPAMINE	Not Approved		0.310421
GRIA4	IRAMPANEL	Not Approved		0.22173
GRIA4	MIBAMPATOR	Not Approved		0.776053
HTR3B	NICOTINE POLACRILEX	Approved	Central Nervous System Stimulants	0.0780159
HTR3B	CILANSETRON	Not Approved	for treatment of irritable bowel syndrome	1.63833
HTR3B	TROPISETRON	Approved		0.297879
HTR3B	DOLASETRON	Approved	antiemetic	0.409584
HTR3B	CLOTHIAPINE	Approved		0.364074
HTR3B	AMISULPRIDE	Approved	antiemetic,antipsychotic agent	0.131067
HTR3B	RENZAPRIDE	Not Approved	for treatment of irritable bowel syndrome	0.364074
HTR3B	TEDATIOXETINE	Not Approved	antidepressant	0.297879
HTR3B	PUMOSETRAG	Not Approved	motilitant	1.31067
HTR3B	RAMOSETRON HYDROCHLORIDE	Not Approved		0.655334
HTR3B	DENATURED ETHANOL	Approved		0.0394779
HTR3B	GRANISETRON	Approved	antiemetic	0.297879
HTR3B	ZIMELDINE HYDROCHLORIDE	Approved		0.192745
HTR3B	RG3487	Not Approved		0.546112
HTR3B	MOSAPRIDE	Not Approved	for treatment of Gastrointestinal reflux disease (GERD)	0.546112
HTR3B	HEROIN	Not Approved		0.297879
HTR3B	DEXFENFLURAMINE HYDROCHLORIDE	Approved		0.192745
HTR3B	DDP-225	Not Approved	for treatment of irritable bowel syndrome	0.546112
CYP17A1	ABIRATERONE ACETATE	Approved	antineoplastic agent	2.97378
CYP17A1	ORTERONEL	Not Approved	antineoplastic agent	33.7029
CYP17A1	ENZALUTAMIDE	Approved	antineoplastic agent	1.05322
CYP17A1	CYP17/CYP11B2 INHIBITOR LAE001	Not Approved		8.42572
CYP17A1	GALETERONE	Not Approved	antineoplastic agent	8.42572
CYP17A1	SEVITERONEL	Not Approved		8.42572
CYP17A1	LEVOKETOCONAZOLE	Approved	antidiabetic	2.10643
BDNF	VERTEPORFIN	Approved		1.12343
BDNF	VENLAFAXINE	Approved	antidepressant	0.10213
BDNF	ZINC SULFATE ANHYDROUS	Approved		0.187238
BDNF	FLURBIPROFEN	Approved	NSAID,antiinflammatory agent	0.187238
BDNF	TETRADECANOYLPHORBOL ACETATE	Not Approved		0.0362397
BDNF	ANESTHETIC AGENT	Not Approved		0.112343
BDNF	BORTEZOMIB	Approved	antineoplastic agent	0.0132168
BDNF	NORMAL SALINE	Not Approved		1.12343
BDNF	ANALGESIC AGENT	Not Approved		0.112343
BDNF	CURCUMIN	Approved		0.0255325
BDNF	METHYLPHENIDATE HYDROCHLORIDE	Approved	for treatment of ADHD	0.0244224
BDNF	CAMPTOTHECIN	Approved	antineoplastic agent	0.032098
BDNF	SUMATRIPTAN	Approved	antimigraine agent	0.0748953
BDNF	DACTINOMYCIN	Approved		0.032098
BDNF	ANTIOXIDANT	Not Approved		0.0534966
BDNF	GEMFIBROZIL	Approved	Antilipemic Agents	0.112343
BDNF	RECOMBINANT CYTOKINE	Not Approved		0.0432088
BDNF	DOXEPIN HYDROCHLORIDE	Approved	hypnotic,antimigraine agent	0.0137004
BDNF	COLCHICINE	Approved	for treatment of gout	0.0244224
BDNF	DITIOCARB	Not Approved		0.280857
BDNF	ANTIDEPRESSANT AGENT	Not Approved		0.0244224
BDNF	PROPYLTHIOURACIL	Approved	Antithyroid Agents	0.0660841
BDNF	DIETHYLSTILBESTROL	Approved	Hormone Replacement Agents	0.038739
BDNF	MONOAMINE OXIDASE INHIBITOR	Not Approved		0.0581084
BDNF	DIDANOSINE	Approved		0.080245
BDNF	RECOMBINANT TRANSFORMING GROWTH FACTOR	Not Approved		0.051065
BDNF	FULVESTRANT	Approved	antineoplastic agent	0.051065
BDNF	NALOXONE HYDROCHLORIDE	Approved	for treatment of opioid addiction,analgesic	0.0864177
BDNF	DIURETIC	Not Approved		0.0936191
BDNF	POLYSIALIC ACID	Not Approved		1.12343
BDNF	LEVODOPA	Approved	antiparkinson agent	0.033042
BDNF	DRONABINOL	Approved	Antiemetics,appetite stimulant,analgesic,for treatment of restlegs legs syndrome,neuropathic pain	0.124826
BDNF	DONEPEZIL	Approved	for treatment of alzheimer's disease	0.16049
BDNF	RECOMBINANT TUMOR NECROSIS FACTOR FAMILY PROTEIN	Not Approved		0.0748953
BDNF	CLOMIPRAMINE	Approved	Tricyclic,Antidepressive Agents	0.016521
BDNF	CHLORPROMAZINE	Approved		0.0534966
BDNF	THERAPEUTIC HORMONE	Not Approved		0.0255325
BDNF	ADAPALENE	Approved	Dermatologic Agents	0.124826
BDNF	TCDD	Not Approved		0.0468096
BDNF	CITALOPRAM	Approved	antidepressant,Second-Generation,Antidepressive Agents	0.140429
BDNF	RECOMBINANT INTERLEUKIN-1 RECEPTOR ANTAGONIST	Not Approved		0.561715
BDNF	FREUND'S ADJUVANT	Not Approved		0.0936191
BDNF	ANTIBIOTIC	Not Approved		0.0702143
BDNF	RNA POLYMERASE INHIBITOR	Not Approved		1.12343
BDNF	HYPERBARIC OXYGEN	Not Approved		0.224686
BDNF	ESTRADIOL 3-BENZOATE	Approved		0.112343
BDNF	METHAMPHETAMINE	Approved	neuroprotectant	0.0936191
BDNF	TRAMADOL	Approved	analgesic	0.0660841
BDNF	LIDOCAINE	Approved	for treatment of pelvic pain of bladder origin and interstitital cystitis,for treatment of premature ejaculation,anestethic,anesthetic	0.0702143
BDNF	LITHIUM	Approved		0.0274007
BDNF	ARGIPRESSIN	Approved	analgesic,Antidiuretic Agents	0.051065
BDNF	SIMVASTATIN	Approved	antidyslipidaemic agent,anticholesterolaemic agent,antihypertensive agent	0.0224686
BDNF	LIOTHYRONINE	Approved	Hormone Replacement Agents	0.0351072
BDNF	K-252A	Not Approved		0.561715
BDNF	METYROSINE	Approved	Catecholamine synthesis inhibitors	0.0936191
BDNF	MEDICATION	Not Approved		0.280857
BDNF	IONOMYCIN	Not Approved		0.124826
BDNF	INSULIN, REGULAR, HUMAN	Approved	for treatment of diabetic foot ulcers,antidiabetic	0.0324066
BDNF	INDOMETHACIN	Approved	NSAID	0.032098
BDNF	NICOTINE POLACRILEX	Approved	Central Nervous System Stimulants	0.0267483
BDNF	TRICHOSTATIN A	Not Approved		0.0561715
BDNF	DESIPRAMINE	Approved	Tricyclic,Antidepressive Agents	0.0156032
BDNF	PACLITAXEL	Approved	for treatment of peripheral arterial disease (PAD),DMARD,antiinflammatory agent,antineoplastic agent	0.0109071
BDNF	DOXORUBICIN HYDROCHLORIDE	Approved	antineoplastic agent	0.00780159
BDNF	MIFEPRISTONE	Approved	antidepressant,antipsychotic,for lowering intraocular pressure,opthalmological agent	0.0449372
BDNF	CYCLOOXYGENASE INHIBITOR	Not Approved		0.280857
BDNF	TOPOTECAN HYDROCHLORIDE	Approved	antineoplastic agent	0.0449372
BDNF	THYROGLOBULIN	Approved		0.374477
BDNF	ACTH	Not Approved		0.187238
BDNF	PROTEIN KINASE INHIBITOR	Not Approved		0.224686
BDNF	METHADONE HYDROCHLORIDE	Approved	Opioid; Antitussive Agents,Analgesics	0.0432088
BDNF	CAPSAICIN	Approved	analgesic	0.0748953
BDNF	IL-12	Not Approved		0.124826
BDNF	TROGLITAZONE	Approved		0.0449372
BDNF	HALOPERIDOL DECANOATE	Approved	Antipsychotic Agents	0.0181198
BDNF	ERGOT ALKALOIDS	Not Approved		0.187238
BDNF	CETUXIMAB	Approved	antineoplastic agent	0.033042
BDNF	PROPRANOLOL HYDROCHLORIDE	Approved	for treatment of cancer cachexia	0.0624128
BDNF	ARSENIC TRIOXIDE	Approved	antineoplastic agent	0.0432088
BDNF	AMITRIPTYLINE HYDROCHLORIDE	Approved	analgesic	0.016521
BDNF	PILOCARPINE HYDROCHLORIDE	Approved	for treatment of incontinence	0.080245
BDNF	VINCRISTINE	Approved	antineoplastic agent	0.015823
BDNF	H2O2	Not Approved		0.0449372
BDNF	TYROSINE HYDROXYLASE INHIBITOR	Not Approved		0.561715
BDNF	EPOETIN ALFA	Approved	Antianemic Agents,for treatment of anemia,for treatment of stroke,erythropoietic agent	0.0340433
BDNF	TRIMIPRAMINE	Approved	Tricyclic,Antidepressive Agents	0.0187238
BDNF	OPIATE	Not Approved		0.187238
BDNF	OXIDOPAMINE	Not Approved		0.0561715
BDNF	GENTAMICIN	Approved		0.0488448
BDNF	GLUCAGON (RDNA)	Approved	Antihypoglycemic Agents	0.124826
BDNF	THERAPEUTIC GONADOTROPIN	Not Approved		0.16049
BDNF	MARIJUANA	Not Approved		0.280857
BDNF	NORTRIPTYLINE	Approved	antidepressant,antiasthmatic agent	0.0416085
BDNF	METHYLPREDNISOLONE	Approved	Anti-Inflammatory Agents; Glucocorticoids	0.0748953
BDNF	FLUOROURACIL	Approved		0.0105984
BDNF	OLANZAPINE	Approved	for treatment of bipolar disorder,antidepressant,antipsychotic agent	0.0178322
BDNF	GP-120 ANTIGEN	Not Approved		0.0864177
BDNF	PROTEIN KINASE C INHIBITOR	Not Approved		0.124826
BDNF	NYSTATIN	Approved		0.374477
BDNF	NICARDIPINE	Approved	Anti-Arrhythmia Agents; Antihypertensive Agents	0.0748953
BDNF	TILARGININE	Not Approved	for treatment of cardiogenic shock	0.16049
BDNF	IMIPRAMINE HYDROCHLORIDE	Approved	Tricyclic,Antidepressive Agents	0.0748953
BDNF	BACLOFEN	Approved	for treatment of alcohol dependance	0.112343
BDNF	SODIUM CHLORIDE	Approved		0.0401225
BDNF	INOSITOL	Approved	for treatment of Alzheimer's disease	0.0748953
GRIK1	TOPIRAMATE	Approved	Anticonvulsants; anti-migraine agents,antimigraine agent,anticonvulsant	1.40429
GRIK1	NBQX	Not Approved		0.983001
GRIK1	TEZAMPANEL	Not Approved	analgesic,antimigraine agent	3.932
GRIK1	DASOLAMPANEL	Not Approved		2.3592
GRIK1	SELURAMPANEL	Not Approved		1.31067
NQO1	ACETAMINOPHEN	Approved	analgesic	0.109222
NQO1	VITAMIN K3	Approved	for reducing EGFR-inhibitor-induced dermatological side effects	0.0847415
NQO1	CHEMBL:CHEMBL1288253	Not Approved		2.4575
NQO1	HYDROQUINONE	Approved		0.289118
NQO1	CHEMBL:CHEMBL476968	Not Approved		2.4575
NQO1	DOXORUBICIN HYDROCHLORIDE	Approved	antineoplastic agent	0.102396
NQO1	CHEMBL:CHEMBL1288281	Not Approved		2.4575
NQO1	BETA-LAPACHONE PRODRUG ARQ 761	Not Approved		2.4575
NQO1	CHEMBL:CHEMBL1287866	Not Approved		2.4575
NQO1	CHEMBL:CHEMBL1287895	Not Approved		2.4575
NQO1	METHOTREXATE	Approved	DMARD	0.0501531
NQO1	ORAL CONTRACEPTIVE	Not Approved		0.446819
NQO1	BENZENE	Not Approved		4.915
NQO1	ITRACONAZOLE	Approved		0.614376
NQO1	VATIQUINONE	Not Approved	for treatment of ulcerative colitis,for treatment of Chron's disease	2.4575
NQO1	ETOPOSIDE	Approved	Antineoplastic Agents	0.0431141
NQO1	CHEMBL:CHEMBL1983317	Not Approved		2.4575
NQO1	TYROSINE KINASE INHIBITOR	Not Approved		0.189039
NQO1	VATIQUINONE	Not Approved		2.4575
NQO1	RECOMBINANT 70-KD HEAT-SHOCK PROTEIN	Not Approved		0.4915
NQO1	DICUMAROL	Approved	Anticoagulants	1.05322
NQO1	ETHACRYNIC ACID	Approved	Antihypertensive Agents; Diuretics	0.307188
NQO1	CHEMBL:CHEMBL1287867	Not Approved		2.4575
NQO1	SULFORAPHANE	Not Approved		0.702143
SCN11A	PROPOXYCAINE HYDROCHLORIDE	Approved		0.0951291
SCN11A	LAMOTRIGINE	Approved	anticonvulsant	0.0905992
SCN11A	TOCAINIDE HYDROCHLORIDE	Approved		0.0951291
SCN11A	QUINIDINE SULFATE	Approved		0.0951291
SCN11A	PRILOCAINE HYDROCHLORIDE	Approved		0.086481
SCN11A	LACOSAMIDE	Approved	neuropathic pain,analgesic,anticonvulsant	0.158549
SCN11A	AFACIFENACIN	Not Approved		0.135899
SCN11A	ORPHENADRINE HYDROCHLORIDE	Approved		0.050068
SCN11A	TOPIRAMATE	Approved	Anticonvulsants; anti-migraine agents,antimigraine agent,anticonvulsant	0.0226498
SCN11A	NERISPIRDINE	Not Approved		0.0380516
SCN11A	COCAINE HYDROCHLORIDE	Approved		0.0951291
SCN11A	ZONISAMIDE	Approved	anticonvulsant,antipsychotic agent,appetite suppressant	0.082721
SCN11A	PHENYTOIN SODIUM	Approved	Anticonvulsants	0.0221231
SCN11A	ENCAINIDE HYDROCHLORIDE	Approved		0.0951291
SCN11A	FOSPHENYTOIN	Approved	anticonvulsant	0.0792743
SCN11A	PHENAZOPYRIDINE HYDROCHLORIDE	Approved		0.0594557
SCN11A	BENOXINATE HYDROCHLORIDE	Approved		0.086481
SCN11A	DICHLOROBENZYL ALCOHOL	Approved		0.0951291
SCN11A	NKTR-171	Not Approved		0.0951291
SCN11A	MERETHOXYLLINE PROCAINE	Approved		0.0951291
SCN11A	PROCAINE HYDROCHLORIDE	Approved		0.0951291
SCN11A	TETRODOTOXIN	Not Approved	analgesic	0.0951291
SCN11A	LIDOCAINE	Approved	for treatment of pelvic pain of bladder origin and interstitital cystitis,for treatment of premature ejaculation,anestethic,anesthetic	0.118911
SCN11A	PHENACEMIDE	Approved	Anticonvulsants	0.086481
SCN11A	EVENAMIDE	Not Approved		0.0951291
SCN11A	COCAINE	Approved	local anesthetic	0.126839
SCN11A	DRONEDARONE HYDROCHLORIDE	Approved		0.0594557
SCN11A	ETIDOCAINE HYDROCHLORIDE	Approved		0.0951291
SCN11A	MEXILETINE HYDROCHLORIDE	Approved		0.0951291
SCN11A	ESLICARBAZEPINE ACETATE	Approved		0.0951291
SCN11A	DISOPYRAMIDE PHOSPHATE	Approved		0.086481
SCN11A	PROPARACAINE HYDROCHLORIDE	Approved		0.0951291
SCN11A	RUFINAMIDE	Approved		0.0792743
SCN11A	TETRACAINE	Approved		0.086481
SCN11A	QUINIDINE POLYGALACTURONATE	Approved		0.0951291
SCN11A	RALFINAMIDE	Not Approved		0.0475646
SCN11A	CARBAMAZEPINE	Approved	for treatment of bipolar disorder	0.0198186
SCN11A	QUINIDINE GLUCONATE	Approved		0.0951291
SCN11A	CENOBAMATE	Approved		0.0365881
SCN11A	LIDOCAINE HYDROCHLORIDE	Approved		0.0951291
SCN11A	ORPHENADRINE CITRATE	Approved		0.0452996
SCN11A	PRILOCAINE	Approved	for treatment of premature ejaculation,anesthetic	0.086481
SCN11A	DYCLONINE HYDROCHLORIDE	Approved		0.0594557
SCN11A	MEPIVACAINE HYDROCHLORIDE	Approved	anestethic	0.0559583
SCN11A	TOLPERISONE	Not Approved		0.317097
SCN11A	SAFINAMIDE	Approved	antiparkinson agent	0.0634194
SCN11A	ARTICAINE HYDROCHLORIDE	Approved		0.0951291
SCN11A	PRIMIDONE	Approved	Anticonvulsants	0.0279792
SCN11A	INDECAINIDE HYDROCHLORIDE	Approved		0.0951291
SCN11A	MEPHENYTOIN	Approved	Anticonvulsants	0.0792743
SCN11A	ROPIVACAINE HYDROCHLORIDE	Approved		0.0951291
SCN11A	PROPAFENONE HYDROCHLORIDE	Approved		0.0679494
SCN11A	IRAMPANEL	Not Approved		0.0679494
SCN11A	ETHOTOIN	Approved	Anticonvulsants	0.0951291
SCN11A	OXCARBAZEPINE	Approved	anticonvulsant	0.105699
SCN11A	RILUZOLE	Approved	for treatment of ALS	0.118911
SCN11A	ESLICARBAZEPINE	Approved	anticonvulsant	0.172962
SCN11A	FLECAINIDE ACETATE	Approved	Anti-Arrhythmia Agents	0.135899
SCN11A	PROCAINAMIDE HYDROCHLORIDE	Approved		0.0951291
SCN11A	HEXYLCAINE HYDROCHLORIDE	Approved		0.0951291
SCN11A	CHLOROPROCAINE	Approved	Local,Anesthetics	0.0731762
SCN11A	MORICIZINE HYDROCHLORIDE	Approved		0.0792743
HFE	IRON CARBONYL	Approved		39.32
HFE	ADALIMUMAB-ADBM	Approved	DMARD,antiinflammatory agent	1.31067
HFE	EPOETIN ALFA	Approved	Antianemic Agents,for treatment of anemia,for treatment of stroke,erythropoietic agent	1.19152
PDE2A	CP-461	Not Approved		14.745
PDE2A	DIPYRIDAMOLE	Approved	antithrombotic,anticoagulant	0.289118
PDE2A	ND7001	Not Approved		14.745
PDE2A	PENTOXIFYLLINE	Approved	for treatment of amyotrophic lateral sclerosis (ALS)	0.433677
CASP7	MYRICETIN	Not Approved		0.0776053
CASP7	3-HYDROXYANTHRANILIC ACID	Not Approved		0.517369
CASP7	ROEMERINE	Not Approved		0.620843
CASP7	VINORELBINE	Approved	antineoplastic agent	0.238786
CASP7	EMRICASAN	Not Approved		0.258684
CASP7	BITHIONOLATE SODIUM	Approved		0.388027
CASP7	CHEMBL:CHEMBL1601846	Not Approved		0.134966
CASP7	PURPUROGALLIN	Not Approved		0.0862281
CASP7	CHEMBL:CHEMBL375563	Not Approved		1.24169
CASP7	DOCETAXEL ANHYDROUS	Approved	antineoplastic agent	0.0730403
CASP7	CHEMBL:CHEMBL1210769	Not Approved		0.388027
CASP7	STICTIC ACID	Not Approved		0.172456
CASP7	CHEMBL:CHEMBL578512	Not Approved		0.107042
CASP7	PACLITAXEL	Approved	for treatment of peripheral arterial disease (PAD),DMARD,antiinflammatory agent,antineoplastic agent	0.060276
CASP7	IRL 2500	Not Approved		0.776053
CASP7	CHEMBL:CHEMBL516616	Not Approved		0.443459
CASP7	GOSSYPOL	Not Approved		0.0646711
CASP7	BITHIONOL	Approved		0.134966
CASP7	CHEMBL:CHEMBL376616	Not Approved		3.10421
RIPK2	SB202190	Not Approved		1.68514
RIPK2	PD-169316	Not Approved		4.915
HAMP	LY-2787106	Not Approved		29.49
HAMP	LEXAPTEPID PEGOL	Not Approved		29.49
CDH13	PERPHENAZINE	Approved	Antipsychotic Agents	1.4745
CDH13	DEXTROAMPHETAMINE SULFATE	Approved	for treatment of ADHD,for treatment of cognitive dysfunction	4.21286
NRXN1	DULOXETINE HYDROCHLORIDE	Approved	antidepressant	5.61715
IL23A	BRIAKINUMAB	Not Approved	antipsoriatic,for treatment of multiple sclerosis,antiinflammatory agent	4.915
IL23A	RISANKIZUMAB	Approved		3.68625
IL23A	BRAZIKUMAB	Not Approved		3.68625
IL23A	USTEKINUMAB	Approved	Antipsoriatic Agents,DMARD,antiinflammatory agent	1.75536
IL23A	EBDAROKIMAB	Not Approved		2.4575
IL23A	TILDRAKIZUMAB	Approved		2.4575
IL23A	GUSELKUMAB	Approved		3.68625
IL23A	MIRIKIZUMAB	Not Approved		2.4575
NPM1	VENETOCLAX	Approved		1.05322
NPM1	CRIZOTINIB	Approved	antineoplastic agent	0.382987
NPM1	DAUNORUBICIN	Approved	antineoplastic agent	0.122112
NPM1	MIDOSTAURIN	Approved	antineoplastic agent	0.526608
NPM1	CERITINIB	Approved		0.702143
NPM1	TRETINOIN	Approved	for treatment of acne	0.100306
NPM1	NUCLEOLIN ANTAGONIST IPP-204106N	Not Approved	antineoplastic agent	4.21286
IGF1	XENTUZUMAB	Not Approved		14.745
IGF1	XENTUZUMAB	Not Approved		14.745
IGF1	DUSIGITUMAB	Not Approved		14.745
IGF1	TROFINETIDE	Approved	neuroprotectant	7.37251
TLR4	FOLIC ACID	Approved		0.255325
TLR4	PERTUSSIS VACCINE	Not Approved		5.61715
TLR4	ERITORAN TETRASODIUM	Not Approved		1.40429
TLR4	RESATORVID	Not Approved	for treatment of sepsis	2.80857
TLR4	DEFOSLIMOD	Not Approved		1.40429
TLR4	RITONAVIR	Approved		0.224686
TLR4	DENATURED ETHANOL	Approved		0.0676765
TLR4	TLR AGONIST CADI-05	Not Approved		1.87238
TLR4	ACETAMINOPHEN	Approved	analgesic	0.0624128
TLR4	PARIDIPRUBART	Not Approved		2.80857
TLR4	PRAVASTATIN SODIUM	Approved	anticholesterolaemic agent,antihypecholesterolemic agent	0.181198
TLR4	METHOTREXATE	Approved	DMARD	0.0859768
TLR4	GSK1795091	Not Approved		2.80857
TLR4	RECOMBINANT 70-KD HEAT-SHOCK PROTEIN	Not Approved		0.561715
TLR4	RESATORVID	Not Approved		5.61715
TLR4	ERITORAN	Not Approved	for treatment of sepsis	5.61715
TLR4	INFLIXIMAB-DYYB	Approved	DMARD,antiinflammatory agent	0.216044
TLR4	NELFINAVIR	Approved		0.936191
TLR4	ADJUVANT	Not Approved		0.374477
TLR4	G100	Not Approved		2.80857
TLR4	SAQUINAVIR	Approved		0.624128

### Sheet: ST12
Supplementary Table 12. Drug repurposing results for the internalizing spectrum.
gene	drug	regulatory approval	indication	interaction score
ACVR2A	SOTATERCEPT	Not Approved	antiosteoporotic agent,erythropoietic agent	19.66
ACVR2A	BIMAGRUMAB	Not Approved		14.745
NCAM1	LORVOTUZUMAB MERTANSINE	Not Approved		1.84313
NCAM1	BB-10901	Not Approved		14.745
NCAM1	DULOXETINE HYDROCHLORIDE	Approved	antidepressant	1.40429
NCAM1	ONCOLYSIN S	Not Approved		14.745
P4HTM	ROXADUSTAT	Approved	for treatment of anemia	5.89801
P4HTM	DAPRODUSTAT	Approved		5.89801
MARK3	GSK-269962A	Not Approved		0.0638312
MARK3	CBP-501	Not Approved		1.40429
MARK3	PF-562271	Not Approved		0.0270055
MARK3	JNJ-7706621	Not Approved		0.0561715
MARK3	KENPAULLONE	Not Approved		0.0597569
MARK3	ILORASERTIB	Not Approved		0.0267483
MARK3	SP-600125	Not Approved		0.031557
MARK3	CYC-116	Not Approved		0.0289544
MARK3	ALSTERPAULLONE	Not Approved		0.0561715
MARK3	GO-6976	Not Approved		0.0653157
MARK3	TOZASERTIB	Not Approved	antineoplastic agent	0.0401225
MARK3	TAMATINIB	Not Approved		0.0346738
MARK3	CP-547632	Not Approved		0.0653157
MARK3	LY-2090314	Not Approved		0.108022
MARK3	CHEMBL:CHEMBL578061	Not Approved		0.112343
MARK3	NVP-TAE684	Not Approved		0.027535
MARK3	DIMETHYLADENINE	Not Approved		0.312064
MARK3	DOVITINIB	Not Approved	antineoplastic agent	0.031557
MARK3	SOTRASTAURIN	Not Approved		0.051065
MARK3	CENISERTIB	Not Approved	antineoplastic agent	0.0242118
MARK3	GW441756X	Not Approved		0.0432088
ANKK1	VALPROIC ACID	Approved	Anticonvulsants,for treatment of basal cell carcinoma,anticonvulsant	0.150459
ANKK1	NEMONAPRIDE	Not Approved		8.42572
ANKK1	HALOPERIDOL DECANOATE	Approved	Antipsychotic Agents	0.407696
ANKK1	DISULFIRAM	Approved	Alcohol Deterrents	0.216044
ANKK1	ARIPIPRAZOLE LAUROXIL	Approved	antipsychotic agent	2.10643
ANKK1	NALTREXONE	Approved	for treatment of substance abuse,appetite suppressant,analgesic	0.765975
ANKK1	QUETIAPINE FUMARATE	Approved	antidepressant,antipsychotic agent	0.648132
PHKG2	SP-600125	Not Approved		0.0602452
PHKG2	CYC-116	Not Approved		0.0552765
PHKG2	HESPERADIN	Not Approved		0.134046
PHKG2	RG-1530	Not Approved		0.0623468
PHKG2	GW441756X	Not Approved		0.0824896
PHKG2	GEFITINIB	Approved	antineoplastic agent	0.0878987
PHKG2	ALSTERPAULLONE	Not Approved		0.107236
PHKG2	CP-547632	Not Approved		0.124694
PHKG2	NVP-TAE684	Not Approved		0.0525669
PHKG2	BAY 61-3606	Not Approved		0.141101
PHKG2	DOVITINIB	Not Approved	antineoplastic agent	0.0602452
CRHR1	FLUOXETINE HYDROCHLORIDE	Approved	for treatment of bipolar disorder,for treatment of autism,antidepressant,for treatment of sleep apnea	0.273056
CRHR1	AMITRIPTYLINE HYDROCHLORIDE	Approved	analgesic	0.0963726
CRHR1	ONO-2333MS	Not Approved		6.55334
CRHR1	PEXACERFONT	Not Approved		6.55334
CRHR1	CORTICOTROPIN-RELEASING FACTOR	Not Approved	for treatment of peritumoral brain edema	1.63833
CRHR1	VERUCERFONT	Not Approved		6.55334
CRHR1	CLOMIPRAMINE	Approved	Tricyclic,Antidepressive Agents	0.0963726
CRHR1	MONOAMINE OXIDASE INHIBITOR	Not Approved		0.112989
CRHR1	CRA1000	Not Approved		3.27667
CRHR1	DOXEPIN HYDROCHLORIDE	Approved	hypnotic,antimigraine agent	0.0799188
CRHR1	TRIMIPRAMINE	Approved	Tricyclic,Antidepressive Agents	0.109222
CRHR1	EMICERFONT	Not Approved		3.27667
CRHR1	CRINECERFONT	Not Approved		3.27667
CRHR1	TELAVANCIN	Approved		3.27667
CRHR1	DESIPRAMINE	Approved	Tricyclic,Antidepressive Agents	0.0910186
CRHR1	NORTRIPTYLINE	Approved	antidepressant,antiasthmatic agent	0.121358
CRHR1	ANTIDEPRESSANT AGENT	Not Approved		0.142464
CRHR1	SSR125543A	Not Approved		3.27667
GPX1	GP-120 ANTIGEN	Not Approved		9.07385
CD40	MONOCLONAL ANTIBODY SGN-14	Not Approved		4.915
CD40	LUCATUMUMAB	Not Approved	antineoplastic agent	2.4575
CD40	RECOMBINANT CD40-LIGAND	Not Approved		1.22875
CD40	DACETUZUMAB	Not Approved	antineoplastic agent	4.915
CD40	CD40 LIGAND	Not Approved		2.4575
CD40	SOTIGALIMAB	Not Approved		4.915
CD40	ISCALIMAB	Not Approved		2.4575
CD40	ALDESLEUKIN	Approved	antineoplastic agent	0.819167
CD40	PG-102	Not Approved		1.22875
CD40	STREPTOZOCIN	Approved		0.160272
CD40	TENELIXIMAB	Not Approved		2.4575
CD40	BLESELUMAB	Not Approved		2.4575
CD40	SELICRELUMAB	Not Approved		2.4575
CD40	BLESELUMAB	Not Approved		2.4575
CD40	RAVAGALIMAB	Not Approved		2.4575
CD40	HYDROQUINONE	Approved		0.289118
CD40	MANNOSE-BINDING LECTIN	Not Approved		1.22875
CD40	GILORALIMAB	Not Approved		2.4575
CD40	GP-120 ANTIGEN	Not Approved		0.378077
CD40	TETANUS TOXOID	Not Approved		1.63833
CD40	CFZ533	Not Approved		2.4575
CD40	CDX-1140	Not Approved		2.4575
CD40	FLUDARABINE	Approved	antineoplastic agent	0.14894
CD40	AUTOLOGOUS PROSTATE CANCER ANTIGEN-EXPRESSING DENDRITIC CELL VACCINE BPX-101	Not Approved	antineoplastic agent	1.22875
CTSB	UREA	Approved		4.36889
CTSB	BORTEZOMIB	Approved	antineoplastic agent	0.462589
CTSB	COUMARIN	Approved		3.27667
HSD3B7	CHOLIC ACID	Approved		5.89801
FEN1	METHYLDOPA ANHYDROUS	Approved	Antihypertensive Agents	0.0102717
FEN1	SRT-1720	Not Approved		0.14894
FEN1	CHEMBL:CHEMBL585240	Not Approved		0.0496465
FEN1	CHEMBL:CHEMBL592316	Not Approved		0.0425542
FEN1	OXOPURPUREINE	Not Approved		0.0425542
FEN1	CHEMBL:CHEMBL136344	Not Approved		0.0425542
FEN1	PINAFIDE	Not Approved		0.0248233
FEN1	CHEMBL:CHEMBL578719	Not Approved		0.0744698
FEN1	3,5-DIIODO-L-TYROSINE	Not Approved		0.0372349
FEN1	CHARTREUSIN	Not Approved		0.099293
FEN1	CHEMBL:CHEMBL234338	Not Approved		0.0141847
FEN1	CHEMBL:CHEMBL526763	Not Approved		0.297879
FEN1	CHEMBL:CHEMBL596633	Not Approved		0.0270799
FEN1	CHEMBL:CHEMBL68096	Not Approved		0.0330977
FEN1	ASTERRIC ACID	Not Approved		0.0165488
FEN1	ML 10302	Not Approved		0.099293
FEN1	NOREPINEPHRINE	Approved	Antihypotensive Agents; Vasoconstrictor Agents	0.0129513
FEN1	CHEMBL:CHEMBL1341830	Not Approved		0.0297879
FEN1	CHEMBL:CHEMBL478754	Not Approved		0.0595758
FEN1	TRANSPLATIN	Not Approved		0.0425542
FEN1	CHEMBL:CHEMBL585622	Not Approved		0.0425542
FEN1	QUINACRINE	Not Approved		0.0330977
FEN1	CHEMBL:CHEMBL533954	Not Approved		0.0496465
FEN1	FURAMIDINE	Not Approved		0.0595758
FEN1	CHEMBL:CHEMBL68534	Not Approved		0.0156778
FEN1	CHEMBL:CHEMBL581251	Not Approved		0.0595758
FEN1	TYRPHOSTIN 23	Not Approved		0.0141847
FEN1	CHEMBL:CHEMBL516616	Not Approved		0.0425542
FEN1	DEQUALINIUM	Approved		0.0248233
FEN1	IDARUBICIN	Approved	Antineoplastic Agents	0.00676998
FEN1	CHEMBL:CHEMBL1601846	Not Approved		0.0129513
FEN1	CHEMBL:CHEMBL602127	Not Approved		0.0425542
FEN1	CHEMBL:CHEMBL151146	Not Approved		0.14894
FEN1	DAUNORUBICIN HYDROCHLORIDE	Approved		0.00902664
FEN1	AMINODIMETHOXYQUINAZOLINYLPIPERAZINE	Not Approved		0.0496465
FEN1	CHEMBL:CHEMBL576781	Not Approved		0.14894
FEN1	TETRAIDOFLUORESCEIN	Not Approved		0.0330977
FEN1	CHEMBL:CHEMBL124006	Not Approved		0.0248233
FEN1	OXYTETRACYCLINE ANHYDROUS	Approved		0.014894
FEN1	MITONAFIDE	Not Approved		0.0372349
FEN1	CHEMBL:CHEMBL1576310	Not Approved		0.0270799
FEN1	CHEMBL:CHEMBL601137	Not Approved		0.0595758
FEN1	CHEMBL:CHEMBL463783	Not Approved		0.0297879
FEN1	CHEMBL:CHEMBL533082	Not Approved		0.0496465
FEN1	METHYLENE BLUE ANHYDROUS	Approved		0.00805079
FEN1	CHEMBL:CHEMBL583558	Not Approved		0.0496465
FEN1	CATECHOL	Not Approved		0.01354
FEN1	CHEMBL:CHEMBL1528359	Not Approved		0.099293
FEN1	MORIN	Not Approved		0.0156778
FEN1	APOMORPHINE HYDROCHLORIDE HEMIHYDRATE	Not Approved		0.0165488
FEN1	DAPHNETIN	Not Approved		0.0330977
FEN1	CLINAFLOXACIN	Not Approved		0.099293
FEN1	LEVODOPA	Approved	antiparkinson agent	0.00876115
FEN1	STREPTONIGRIN	Not Approved		0.014894
FEN1	OXOGLAUCINE	Not Approved		0.0496465
FEN1	BENSERAZIDE HYDROCHLORIDE	Not Approved		0.0186174
FEN1	CHEMBL:CHEMBL22062	Not Approved		0.0297879
FEN1	SENNOSIDE B	Not Approved		0.0186174
FEN1	CETYLPYRIDINIUM BROMIDE	Not Approved		0.0229138
FEN1	CHEMBL:CHEMBL578257	Not Approved		0.0372349
FEN1	FRAXETIN	Not Approved		0.0595758
FEN1	EUFLAVINE	Not Approved		0.0186174
FEN1	CARMINE	Not Approved		0.0248233
FEN1	HYDROXYZINE PAMOATE	Approved		0.0297879
FEN1	CHEMBL:CHEMBL589924	Not Approved		0.0744698
FEN1	DEOXIEPINEPHRINE	Not Approved		0.0496465
FEN1	PYRONIN Y	Not Approved		0.0165488
FEN1	PAMOIC ACID	Not Approved		0.297879
FEN1	CHEMBL:CHEMBL493863	Not Approved		0.0186174
FEN1	CHEMBL:CHEMBL547833	Not Approved		0.0372349
FEN1	CHEMBL:CHEMBL581225	Not Approved		0.0372349
FEN1	CHEMBL:CHEMBL585591	Not Approved		0.0124116
FEN1	PROTOPORPHYRIN DISODIUM	Not Approved		0.0270799
FEN1	CHEMBL:CHEMBL592598	Not Approved		0.297879
FEN1	CHEMBL:CHEMBL579919	Not Approved		0.0595758
FEN1	CHEMBL:CHEMBL1287980	Not Approved		0.0425542
FEN1	EMODIN	Not Approved		0.0114569
FEN1	TAXIFOLIN	Not Approved		0.0425542
FEN1	CLOSANTEL	Not Approved		0.0270799
FEN1	CHEMBL:CHEMBL1726814	Not Approved		0.14894
FEN1	EUPAFOLIN	Not Approved		0.0186174
FEN1	CHEMBL:CHEMBL338115	Not Approved		0.0496465
FEN1	CARMINIC ACID	Approved		0.0372349
FEN1	BIX-01294	Not Approved		0.0496465
FEN1	EPINEPHRINE	Approved	anestethic	0.0099293
FEN1	AMINACRINE HYDROCHLORIDE	Not Approved		0.0425542
FEN1	LAVENDUSTIN C	Not Approved		0.0496465
FEN1	CHEMBL:CHEMBL1255944	Not Approved		0.0330977
FEN1	PROTOPORPHYRIN	Not Approved		0.0119152
FEN1	CHEMBL:CHEMBL56393	Not Approved		0.0106385
FEN1	ELLAGIC ACID	Not Approved		0.0106385
FEN1	ISOTHYMONIN	Not Approved		0.0297879
FEN1	LOMOFUNGIN	Not Approved		0.0198586
FEN1	HAEMATOXYLIN	Not Approved		0.0114569
FEN1	PENTABROMOPHENOL	Not Approved		0.0229138
FEN1	CHEMBL:CHEMBL1509103	Not Approved		0.0595758
FEN1	HOMIDIUM BROMIDE	Not Approved		0.0102717
FEN1	GOSSYPOL	Not Approved		0.00620581
FEN1	DOPAMINE	Approved		0.0124116
FEN1	CEFSULODIN SODIUM	Not Approved		0.0372349
FEN1	CHEMBL:CHEMBL86464	Not Approved		0.0248233
FEN1	CHEMBL:CHEMBL95704	Not Approved		0.0595758
FEN1	TYRPHOSTIN 51	Not Approved		0.0330977
FEN1	QUERCETIN	Approved		0.00377062
FEN1	ACID BLUE 129	Not Approved		0.0156778
FEN1	CHEMBL:CHEMBL579742	Not Approved		0.0744698
FEN1	CHEMBL:CHEMBL601364	Not Approved		0.0229138
FEN1	ERBSTATIN	Not Approved		0.0212771
FEN1	LUTEOLIN	Not Approved		0.00930872
FEN1	HOMIDIUM	Not Approved		0.0372349
FEN1	GENTIAN VIOLET CATION	Approved		0.0156778
FEN1	HYCANTHONE	Not Approved		0.0156778
FEN1	CHEMBL:CHEMBL528724	Not Approved		0.099293
FEN1	METHYLDOPA (RACEMIC)	Not Approved		0.0248233
FEN1	SANGUINARIUM CHLORIDE	Not Approved		0.0372349
FEN1	AMENTOFLAVONE	Not Approved		0.0372349
FEN1	ATHRAQUINONES A	Not Approved		0.0297879
FEN1	2-METHOXY-1,4-NAPHTHOQUINONE	Not Approved		0.0372349
FEN1	SB-415286	Not Approved		0.0165488
FEN1	SURAMIN	Not Approved		0.0099293
FEN1	CHEMBL:CHEMBL494668	Not Approved		0.0496465
FEN1	CHEMBL:CHEMBL585502	Not Approved		0.0270799
FEN1	TYRPHOSTIN B48	Not Approved		0.0156778
FEN1	AURINTRICARBOXYLIC ACID	Not Approved		0.009609
FEN1	CHEMBL:CHEMBL1481974	Not Approved		0.0372349
FEN1	SANGUINARINE SULFATE	Not Approved		0.0229138
FEN1	CHEMBL:CHEMBL1092508	Not Approved		0.099293
FEN1	PHENYLSTIBONIC ACID	Not Approved		0.0595758
FEN1	ELLIPTECINE	Not Approved		0.00930872
FEN1	CHEMBL:CHEMBL582503	Not Approved		0.099293
FEN1	COUMESTROL	Not Approved		0.0330977
FEN1	CEPHALOCHROMIN	Not Approved		0.0156778
FEN1	MITOXANTRONE HYDROCHLORIDE	Approved		0.00930872
FEN1	CHEMBL:CHEMBL223575	Not Approved		0.0744698
FEN1	DITHIAZANINE	Not Approved		0.0496465
FEN1	CHEMBL:CHEMBL584458	Not Approved		0.0212771
FEN1	CHEMBL:CHEMBL1701915	Not Approved		0.0425542
FEN1	ALEXIDINE HYDROCHLORIDE	Not Approved		0.0175223
FEN1	PURPURIN	Not Approved		0.0141847
FEN1	CHEMBL:CHEMBL505670	Not Approved		0.00851083
FEN1	DEMECLOCYCLINE	Approved		0.14894
FEN1	METHACYCLINE HYDROCHLORIDE	Approved		0.0212771
FEN1	PIRARUBICIN	Not Approved		0.0330977
FEN1	CHEMBL:CHEMBL578741	Not Approved		0.0141847
FEN1	CATECHIN	Approved		0.0229138
FEN1	CHEMBL:CHEMBL1256291	Not Approved		0.0270799
FEN1	ISOKAEMPFERIDE	Not Approved		0.0270799
FEN1	GMQ	Not Approved		0.099293
FEN1	4-CHLOROMERCURIBENZOIC ACID	Not Approved		0.0106385
FEN1	EBSELEN	Not Approved		0.00851083
FEN1	CHEMBL:CHEMBL515505	Not Approved		0.0129513
FEN1	DOXYCYCLINE ANHYDROUS	Approved		0.01354
FEN1	CCG-63802	Not Approved		0.099293
FEN1	CHEMBL:CHEMBL592124	Not Approved		0.009609
FEN1	THUNBERGINOL B	Not Approved		0.0297879
FEN1	CHEMBL:CHEMBL19954	Not Approved		0.0165488
FEN1	HISPIDIN	Not Approved		0.0330977
FEN1	CHEMBL:CHEMBL477936	Not Approved		0.0425542
FEN1	STICTIC ACID	Not Approved		0.0165488
FEN1	CHEMBL:CHEMBL532504	Not Approved		0.14894
FEN1	FAGARONINE	Not Approved		0.0496465
FEN1	PURPUROGALLIN	Not Approved		0.00827442
FEN1	CHEMBL:CHEMBL1622802	Not Approved		0.099293
FEN1	CALMIDAZOLIUM CHLORIDE	Not Approved		0.014894
FEN1	METHOXSALEN	Approved		0.0744698
FEN1	MYRICETIN	Not Approved		0.00744698
FEN1	CHEMBL:CHEMBL1451216	Not Approved		0.0175223
FEN1	CHEMBL:CHEMBL486706	Not Approved		0.0372349
FEN1	JP1302	Not Approved		0.0372349
FEN1	CHEMBL:CHEMBL461193	Not Approved		0.0496465
FEN1	GW305074X	Not Approved		0.0744698
FEN1	AMARANTH	Not Approved		0.0496465
FEN1	DECYNIUM 22	Not Approved		0.0141847
FEN1	BAICALEIN	Not Approved		0.0119152
FEN1	OXIDOPAMINE HYDROCHLORIDE	Not Approved		0.0175223
FEN1	INDOCYANINE GREEN ACID FORM	Approved		0.0330977
FEN1	CHEMBL:CHEMBL589915	Not Approved		0.297879
FEN1	CHEMBL:CHEMBL525103	Not Approved		0.0372349
FEN1	CHEMBL:CHEMBL483206	Not Approved		0.0496465
FEN1	CHEMBL:CHEMBL1534034	Not Approved		0.0297879
FEN1	CHEMBL:CHEMBL515252	Not Approved		0.0212771
FEN1	CHEMBL:CHEMBL521171	Not Approved		0.0744698
FEN1	THIMEROSAL	Approved		0.0129513
FEN1	MASOPROCOL	Approved		0.00647563
FEN1	SLAZINIC ACID	Not Approved		0.0141847
FEN1	CHEMBL:CHEMBL1287983	Not Approved		0.0425542
FEN1	AKT INHIBITOR IV	Not Approved		0.0270799
FEN1	PICEATANNOL	Not Approved		0.0141847
FEN1	TOLONIUM CHLORIDE	Not Approved		0.0165488
FEN1	RHEIN	Not Approved		0.01354
FEN1	CHEMBL:CHEMBL1312050	Not Approved		0.0372349
FEN1	MITOXANTRONE	Approved	antineoplastic agent	0.00709236
FEN1	3-O-METHYLQUERCETIN	Not Approved		0.0198586
FEN1	CHEMBL:CHEMBL1453126	Not Approved		0.0248233
FEN1	CHEMBL:CHEMBL522983	Not Approved		0.0270799
FEN1	CHEMBL:CHEMBL67535	Not Approved		0.0156778
FEN1	CHEMBL:CHEMBL1448793	Not Approved		0.0372349
FEN1	DEPHOSTATIN	Not Approved		0.0119152

### Sheet: ST13
Supplementary Table 13. Drug repurposing results for the second-order externalizing and internalizing spectrum.
gene	drug	regulatory approval	indication	interaction score
KCNB1	AMIFAMPRIDINE PHOSPHATE	Approved		0.239756
KCNB1	NERISPIRDINE	Not Approved		0.1966
KCNB1	DALFAMPRIDINE	Approved	MS-treatment	0.228605
KCNB1	TEDISAMIL	Not Approved		0.24575
KCNB1	GUANIDINE HYDROCHLORIDE	Approved		0.239756
KCNB1	AMIFAMPRIDINE	Approved		0.234048
GALNT2	ATENOLOL	Approved	Anti-Arrhythmia Agents; Antihypertensive Agents	1.84313
KHK	FRUCTOSE	Approved		58.9801
TAOK3	PAREGORIC	Approved	analgesic	1.59406
TG	PREDNISOLONE	Approved	corticosteroid,antiinflammatory agent	0.248163
TG	GAMMA-INTERFERON	Not Approved		0.422796
TG	BISPECIFIC ANTIBODY	Not Approved		0.634194
TG	GENISTEIN	Approved		0.0731762
TG	DENATURED ETHANOL	Approved		0.0458454
TG	AMINOGLUTETHIMIDE	Approved	Antineoplastic agents	0.543595
TG	TRETINOIN	Approved	for treatment of acne	0.0679494
TG	ROSIGLITAZONE	Approved	for treatment of Alzheimer's disease,antidiabetic	0.271797
TG	HEXAMETHYLENEBISACETAMIDE	Not Approved		1.26839
TG	ADENOVIRUS VECTOR	Not Approved		0.271797
TG	ISOTRETINOIN	Approved	for treatment of acne	0.356734
TG	ANTIDEPRESSANT AGENT	Not Approved		0.082721
TG	OCTREOTIDE ACETATE	Approved	antihypertensive agent,antineoplastic agent	0.253678
TG	ACEBUTOLOL	Approved	Antihypertensive Agents	1.90258
TG	CALCITRIOL	Approved	antineoplastic agent,antipsoriatic agent	0.345924
TG	VACCINE	Not Approved		0.345924
TG	AZACITIDINE	Approved	antineoplastic agent	0.115308
TG	DEXAMETHASONE	Approved	for treatment of Meniere's disease,glucocorticoid,antiinflammatory agent	0.0452996
TG	PHENYTOIN SODIUM	Approved	Anticonvulsants	0.0884922
TG	RECOMBINANT TRANSFORMING GROWTH FACTOR-BETA 1	Not Approved		0.271797
TG	HEXAMETHYLENE BISACETAMIDE	Not Approved		0.543595
TG	FLUORODEOXYGLUCOSE F18	Approved		0.634194
TG	POLYETHYLENE GLYCOL 4000	Approved		0.761033
TG	VITAMIN A	Approved		0.146352
TG	RETINOIC ACID AGENT	Not Approved		0.122747
TG	IL-2	Not Approved	antineoplastic agent	0.140932
TG	TECHNETIUM TC 99M SESTAMIBI	Approved		3.80516
TG	AMIODARONE HYDROCHLORIDE	Approved	antiarrhytmic agent	0.158549
TG	PREDNISONE	Approved	corticosteroid,antiinflammatory agent	0.0905992
TG	INTERFERON ALFA-2A	Approved	Antineoplastic Agents; Immunomodulatory Agents	0.317097
TG	AMINOGLYCOSIDE ANTIBIOTIC	Not Approved		0.422796
HTR3B	NICOTINE POLACRILEX	Approved	Central Nervous System Stimulants	0.0780159
HTR3B	CILANSETRON	Not Approved	for treatment of irritable bowel syndrome	1.63833
HTR3B	TROPISETRON	Approved		0.297879
HTR3B	DOLASETRON	Approved	antiemetic	0.409584
HTR3B	CLOTHIAPINE	Approved		0.364074
HTR3B	AMISULPRIDE	Approved	antiemetic,antipsychotic agent	0.131067
HTR3B	RENZAPRIDE	Not Approved	for treatment of irritable bowel syndrome	0.364074
HTR3B	TEDATIOXETINE	Not Approved	antidepressant	0.297879
HTR3B	PUMOSETRAG	Not Approved	motilitant	1.31067
HTR3B	RAMOSETRON HYDROCHLORIDE	Not Approved		0.655334
HTR3B	DENATURED ETHANOL	Approved		0.0394779
HTR3B	GRANISETRON	Approved	antiemetic	0.297879
HTR3B	ZIMELDINE HYDROCHLORIDE	Approved		0.192745
HTR3B	RG3487	Not Approved		0.546112
HTR3B	MOSAPRIDE	Not Approved	for treatment of Gastrointestinal reflux disease (GERD)	0.546112
HTR3B	HEROIN	Not Approved		0.297879
HTR3B	DEXFENFLURAMINE HYDROCHLORIDE	Approved		0.192745
HTR3B	DDP-225	Not Approved	for treatment of irritable bowel syndrome	0.546112
NCAM1	LORVOTUZUMAB MERTANSINE	Not Approved		1.84313
NCAM1	BB-10901	Not Approved		14.745
NCAM1	DULOXETINE HYDROCHLORIDE	Approved	antidepressant	1.40429
NCAM1	ONCOLYSIN S	Not Approved		14.745
P4HTM	ROXADUSTAT	Approved	for treatment of anemia	5.89801
P4HTM	DAPRODUSTAT	Approved		5.89801
MARK3	GSK-269962A	Not Approved		0.0638312
MARK3	CBP-501	Not Approved		1.40429
MARK3	PF-562271	Not Approved		0.0270055
MARK3	JNJ-7706621	Not Approved		0.0561715
MARK3	KENPAULLONE	Not Approved		0.0597569
MARK3	ILORASERTIB	Not Approved		0.0267483
MARK3	SP-600125	Not Approved		0.031557
MARK3	CYC-116	Not Approved		0.0289544
MARK3	ALSTERPAULLONE	Not Approved		0.0561715
MARK3	GO-6976	Not Approved		0.0653157
MARK3	TOZASERTIB	Not Approved	antineoplastic agent	0.0401225
MARK3	TAMATINIB	Not Approved		0.0346738
MARK3	CP-547632	Not Approved		0.0653157
MARK3	LY-2090314	Not Approved		0.108022
MARK3	CHEMBL:CHEMBL578061	Not Approved		0.112343
MARK3	NVP-TAE684	Not Approved		0.027535
MARK3	DIMETHYLADENINE	Not Approved		0.312064
MARK3	DOVITINIB	Not Approved	antineoplastic agent	0.031557
MARK3	SOTRASTAURIN	Not Approved		0.051065
MARK3	CENISERTIB	Not Approved	antineoplastic agent	0.0242118
MARK3	GW441756X	Not Approved		0.0432088
ANKK1	VALPROIC ACID	Approved	Anticonvulsants,for treatment of basal cell carcinoma,anticonvulsant	0.150459
ANKK1	NEMONAPRIDE	Not Approved		8.42572
ANKK1	HALOPERIDOL DECANOATE	Approved	Antipsychotic Agents	0.407696
ANKK1	DISULFIRAM	Approved	Alcohol Deterrents	0.216044
ANKK1	ARIPIPRAZOLE LAUROXIL	Approved	antipsychotic agent	2.10643
ANKK1	NALTREXONE	Approved	for treatment of substance abuse,appetite suppressant,analgesic	0.765975
ANKK1	QUETIAPINE FUMARATE	Approved	antidepressant,antipsychotic agent	0.648132
FOLH1	MERCAPTOPURINE	Approved	Antineoplastic Agents	0.140429
FOLH1	MDX-070	Not Approved		2.4575
FOLH1	APVO-414	Not Approved		2.4575
FOLH1	MLN-591RL	Not Approved		2.4575
FOLH1	HUJ591 177LU	Not Approved		2.4575
FOLH1	MIPSAGARGIN	Not Approved		0.614376
FOLH1	CAPROMAB	Approved	Diagnostic Agents	3.68625
FOLH1	MLN-2704	Not Approved		4.915
FOLH1	DOCETAXEL ANHYDROUS	Approved	antineoplastic agent	0.0578236
FOLH1	AUTOLOGOUS PSMA-4SCAR-EXPRESSING T-CELLS 4SCAR-PSMA	Not Approved		2.4575
FOLH1	THERAPEUTIC ANDROGEN	Not Approved		0.289118
FOLH1	CYT-500 177LU	Not Approved		2.4575
FOLH1	HUJ591 111IN	Not Approved		2.4575
FOLH1	CLAVULANIC ACID	Approved	antidepressant	0.614376
FOLH1	YTTRIUM Y 90 CAPROMAB PENDETIDE	Not Approved		2.4575
FOLH1	J591 177LU	Not Approved		2.4575
FOLH1	SURAMIN	Not Approved		0.163833
FOLH1	LUTETIUM LU 177 VIPIVOTIDE TETRAXETAN	Approved		2.4575
FOLH1	PSMA PEPTIDE	Not Approved		4.915
FOLH1	IMMUNOTOXIN	Not Approved		0.614376
FOLH1	DIHYDROTESTOSTERONE	Not Approved		0.983001
FOLH1	THERAPEUTIC CORTICOSTEROID	Not Approved		0.163833
FOLH1	TECHNETIUM TC 99M TROFOLASTAT	Not Approved		2.4575
FOLH1	METHOTREXATE	Approved	DMARD	0.100306
SLC12A5	BUMETANIDE	Approved	Antihypertensive Agents; Diuretics	9.07385
LAMA2	OCRIPLASMIN	Approved		1.55211
HFE	IRON CARBONYL	Approved		39.32
HFE	ADALIMUMAB-ADBM	Approved	DMARD,antiinflammatory agent	1.31067
HFE	EPOETIN ALFA	Approved	Antianemic Agents,for treatment of anemia,for treatment of stroke,erythropoietic agent	1.19152
GPX1	GP-120 ANTIGEN	Not Approved		9.07385
CD40	MONOCLONAL ANTIBODY SGN-14	Not Approved		4.915
CD40	LUCATUMUMAB	Not Approved	antineoplastic agent	2.4575
CD40	RECOMBINANT CD40-LIGAND	Not Approved		1.22875
CD40	DACETUZUMAB	Not Approved	antineoplastic agent	4.915
CD40	CD40 LIGAND	Not Approved		2.4575
CD40	SOTIGALIMAB	Not Approved		4.915
CD40	ISCALIMAB	Not Approved		2.4575
CD40	ALDESLEUKIN	Approved	antineoplastic agent	0.819167
CD40	PG-102	Not Approved		1.22875
CD40	STREPTOZOCIN	Approved		0.160272
CD40	TENELIXIMAB	Not Approved		2.4575
CD40	BLESELUMAB	Not Approved		2.4575
CD40	SELICRELUMAB	Not Approved		2.4575
CD40	BLESELUMAB	Not Approved		2.4575
CD40	RAVAGALIMAB	Not Approved		2.4575
CD40	HYDROQUINONE	Approved		0.289118
CD40	MANNOSE-BINDING LECTIN	Not Approved		1.22875
CD40	GILORALIMAB	Not Approved		2.4575
CD40	GP-120 ANTIGEN	Not Approved		0.378077
CD40	TETANUS TOXOID	Not Approved		1.63833
CD40	CFZ533	Not Approved		2.4575
CD40	CDX-1140	Not Approved		2.4575
CD40	FLUDARABINE	Approved	antineoplastic agent	0.14894
CD40	AUTOLOGOUS PROSTATE CANCER ANTIGEN-EXPRESSING DENDRITIC CELL VACCINE BPX-101	Not Approved	antineoplastic agent	1.22875
RIPK2	SB202190	Not Approved		1.68514
RIPK2	PD-169316	Not Approved		4.915
PTK2	DEFACTINIB HYDROCHLORIDE	Not Approved	antineoplastic agent	4.21286
PTK2	PF-562271	Not Approved		0.101271
PTK2	ADAVOSERTIB	Not Approved		0.0752297
PTK2	CHEMBL:CHEMBL2333445	Not Approved		4.21286
PTK2	GW843682X	Not Approved		0.054011
PTK2	DEFACTINIB	Not Approved		1.05322
PTK2	HESPERADIN	Not Approved		0.0526608
PTK2	TETRADECANOYLPHORBOL ACETATE	Not Approved		0.0679494
PTK2	GSK-2256098	Not Approved		4.21286
PTK2	SNS-314	Not Approved	antineoplastic agent	0.0501531
PTK2	BI-853520	Not Approved		4.21286
PTK2	CEP-37440	Not Approved		2.10643
PTK2	VS-4718	Not Approved		4.21286
PTK2	CHEMBL:CHEMBL1997335	Not Approved		0.0501531
PTK2	CONTELTINIB	Not Approved		0.526608
PTK2	ENMD-2076	Not Approved	antineoplastic agent	0.0842572
PTK2	CHEMBL:CHEMBL456559	Not Approved		2.10643
PTK2	MLN-8054	Not Approved	antineoplastic agent	0.0780159
PTK2	LINIFANIB	Not Approved	antineoplastic agent	0.030528
PTK2	CHLORPYRAMIN HYDROCHLORIDE	Not Approved		2.10643
PTK2	TAMATINIB	Not Approved		0.0260053
PTK2	MASITINIB	Approved	antineoplastic agent,DMARD,antiinflammatory agent	0.150459
PTK2	RG-1530	Not Approved		0.0244934
PTK2	ALISERTIB	Not Approved	antineoplastic agent	0.0478734
PTK2	PAZOPANIB	Approved	antineoplastic agent	0.043884
PTK2	PD-0166285	Not Approved		0.0405083
PTK2	ILORASERTIB	Not Approved		0.0200612
PTK2	ENTRECTINIB	Approved		0.0369549
NRXN1	DULOXETINE HYDROCHLORIDE	Approved	antidepressant	5.61715
SERPINC1	ENOXAPARIN SODIUM	Approved	anticoagulant	3.57455
SERPINC1	FONDAPARINUX	Approved	Antithrombotic Agents	4.02137
SERPINC1	NADROPARIN CALCIUM	Not Approved		1.34046
SERPINC1	PARNAPARIN SODIUM	Not Approved		2.68091
SERPINC1	TINZAPARIN SODIUM	Approved	for treatment of cystic fibrosis,for treatment of pelvic pain of bladder origin and interstitital cystitis,antithrombotic,anticoagulant,Anticoagulants	0.315401
SERPINC1	AVATROMBOPAG	Approved		0.765975
SERPINC1	DOCIPARSTAT SODIUM	Not Approved		2.68091
SERPINC1	DELPARANTAG	Not Approved		5.36182
SERPINC1	ARDEPARIN SODIUM	Approved		2.68091
SERPINC1	DANAPAROID SODIUM	Approved		2.68091
SERPINC1	ANTITHROMBIN ALFA	Not Approved		2.68091
SERPINC1	LUSUTROMBOPAG	Approved		0.893637
SERPINC1	ELTROMBOPAG	Approved	thrombopoietic	0.670228
SERPINC1	SYNTHETIC CONJUGATED ESTROGENS, A	Not Approved		0.670228
SERPINC1	PROGESTERONE	Approved	for reducing the risk of pre-term birth for women with short cervix a mid-pregnancy,for prevention of preterm delivery,for symptomatic treatment of menopausal symptoms,neuroprotectant for stroke victims	0.0505832
SERPINC1	BEMIPARIN SODIUM	Approved		2.68091
SERPINC1	SEMULOPARIN SODIUM	Not Approved		2.68091
SERPINC1	HEPARIN CALCIUM	Approved		2.68091
SERPINC1	CARBOPLATIN	Approved		0.0670228
SERPINC1	GEMCITABINE	Approved	antineoplastic agent	0.0589211
SERPINC1	ESTRADIOL VALERATE	Approved	for treatment of menopausal symptoms,contraceptive,treatment for menopause,hormone replacement	0.0638312
SERPINC1	SULODEXIDE	Approved	for treatment of diabetic nephropathy	4.02137
MST1R	PALBOCICLIB	Approved		0.0501531
MST1R	CHEMBL:CHEMBL1997335	Not Approved		0.058512
MST1R	CEDIRANIB	Not Approved	antineoplastic agent	0.051198
MST1R	MK-8033	Not Approved		1.22875
MST1R	CENISERTIB	Not Approved	antineoplastic agent	0.0211854
MST1R	ENTRECTINIB	Approved		0.0431141
MST1R	JNJ-7706621	Not Approved		0.04915
MST1R	BMS-754807	Not Approved	antineoplastic agent	0.546112
MST1R	CHEMBL:CHEMBL379975	Not Approved		0.0558523
MST1R	MK-2461	Not Approved		0.223409
MST1R	RG-1530	Not Approved		0.0285756
MST1R	DOVITINIB	Not Approved	antineoplastic agent	0.0276124
MST1R	TOZASERTIB	Not Approved	antineoplastic agent	0.0351072
MST1R	BARASERTIB-HQPA	Not Approved		0.111705
MST1R	FORETINIB	Not Approved	antineoplastic agent	0.175536
MST1R	PD-0166285	Not Approved		0.0472597
MST1R	ALSTERPAULLONE	Not Approved		0.04915
MST1R	ILORASERTIB	Not Approved		0.0234048
MST1R	PF-562271	Not Approved		0.0236298
MST1R	NARNATUMAB	Not Approved		2.4575
MST1R	SOTRASTAURIN	Not Approved		0.0446819
MST1R	GLESATINIB	Not Approved	antineoplastic agent	0.921563
MST1R	NVP-TAE684	Not Approved		0.0240932
MST1R	LINIFANIB	Not Approved	antineoplastic agent	0.035616
MST1	TRETINOIN	Approved	for treatment of acne	1.40429
FEN1	METHYLDOPA ANHYDROUS	Approved	Antihypertensive Agents	0.0102717
FEN1	SRT-1720	Not Approved		0.14894
FEN1	CHEMBL:CHEMBL585240	Not Approved		0.0496465
FEN1	CHEMBL:CHEMBL592316	Not Approved		0.0425542
FEN1	OXOPURPUREINE	Not Approved		0.0425542
FEN1	CHEMBL:CHEMBL136344	Not Approved		0.0425542
FEN1	PINAFIDE	Not Approved		0.0248233
FEN1	CHEMBL:CHEMBL578719	Not Approved		0.0744698
FEN1	3,5-DIIODO-L-TYROSINE	Not Approved		0.0372349
FEN1	CHARTREUSIN	Not Approved		0.099293
FEN1	CHEMBL:CHEMBL234338	Not Approved		0.0141847
FEN1	CHEMBL:CHEMBL526763	Not Approved		0.297879
FEN1	CHEMBL:CHEMBL596633	Not Approved		0.0270799
FEN1	CHEMBL:CHEMBL68096	Not Approved		0.0330977
FEN1	ASTERRIC ACID	Not Approved		0.0165488
FEN1	ML 10302	Not Approved		0.099293
FEN1	NOREPINEPHRINE	Approved	Antihypotensive Agents; Vasoconstrictor Agents	0.0129513
FEN1	CHEMBL:CHEMBL1341830	Not Approved		0.0297879
FEN1	CHEMBL:CHEMBL478754	Not Approved		0.0595758
FEN1	TRANSPLATIN	Not Approved		0.0425542
FEN1	CHEMBL:CHEMBL585622	Not Approved		0.0425542
FEN1	QUINACRINE	Not Approved		0.0330977
FEN1	CHEMBL:CHEMBL533954	Not Approved		0.0496465
FEN1	FURAMIDINE	Not Approved		0.0595758
FEN1	CHEMBL:CHEMBL68534	Not Approved		0.0156778
FEN1	CHEMBL:CHEMBL581251	Not Approved		0.0595758
FEN1	TYRPHOSTIN 23	Not Approved		0.0141847
FEN1	CHEMBL:CHEMBL516616	Not Approved		0.0425542
FEN1	DEQUALINIUM	Approved		0.0248233
FEN1	IDARUBICIN	Approved	Antineoplastic Agents	0.00676998
FEN1	CHEMBL:CHEMBL1601846	Not Approved		0.0129513
FEN1	CHEMBL:CHEMBL602127	Not Approved		0.0425542
FEN1	CHEMBL:CHEMBL151146	Not Approved		0.14894
FEN1	DAUNORUBICIN HYDROCHLORIDE	Approved		0.00902664
FEN1	AMINODIMETHOXYQUINAZOLINYLPIPERAZINE	Not Approved		0.0496465
FEN1	CHEMBL:CHEMBL576781	Not Approved		0.14894
FEN1	TETRAIDOFLUORESCEIN	Not Approved		0.0330977
FEN1	CHEMBL:CHEMBL124006	Not Approved		0.0248233
FEN1	OXYTETRACYCLINE ANHYDROUS	Approved		0.014894
FEN1	MITONAFIDE	Not Approved		0.0372349
FEN1	CHEMBL:CHEMBL1576310	Not Approved		0.0270799
FEN1	CHEMBL:CHEMBL601137	Not Approved		0.0595758
FEN1	CHEMBL:CHEMBL463783	Not Approved		0.0297879
FEN1	CHEMBL:CHEMBL533082	Not Approved		0.0496465
FEN1	METHYLENE BLUE ANHYDROUS	Approved		0.00805079
FEN1	CHEMBL:CHEMBL583558	Not Approved		0.0496465
FEN1	CATECHOL	Not Approved		0.01354
FEN1	CHEMBL:CHEMBL1528359	Not Approved		0.099293
FEN1	MORIN	Not Approved		0.0156778
FEN1	APOMORPHINE HYDROCHLORIDE HEMIHYDRATE	Not Approved		0.0165488
FEN1	DAPHNETIN	Not Approved		0.0330977
FEN1	CLINAFLOXACIN	Not Approved		0.099293
FEN1	LEVODOPA	Approved	antiparkinson agent	0.00876115
FEN1	STREPTONIGRIN	Not Approved		0.014894
FEN1	OXOGLAUCINE	Not Approved		0.0496465
FEN1	BENSERAZIDE HYDROCHLORIDE	Not Approved		0.0186174
FEN1	CHEMBL:CHEMBL22062	Not Approved		0.0297879
FEN1	SENNOSIDE B	Not Approved		0.0186174
FEN1	CETYLPYRIDINIUM BROMIDE	Not Approved		0.0229138
FEN1	CHEMBL:CHEMBL578257	Not Approved		0.0372349
FEN1	FRAXETIN	Not Approved		0.0595758
FEN1	EUFLAVINE	Not Approved		0.0186174
FEN1	CARMINE	Not Approved		0.0248233
FEN1	HYDROXYZINE PAMOATE	Approved		0.0297879
FEN1	CHEMBL:CHEMBL589924	Not Approved		0.0744698
FEN1	DEOXIEPINEPHRINE	Not Approved		0.0496465
FEN1	PYRONIN Y	Not Approved		0.0165488
FEN1	PAMOIC ACID	Not Approved		0.297879
FEN1	CHEMBL:CHEMBL493863	Not Approved		0.0186174
FEN1	CHEMBL:CHEMBL547833	Not Approved		0.0372349
FEN1	CHEMBL:CHEMBL581225	Not Approved		0.0372349
FEN1	CHEMBL:CHEMBL585591	Not Approved		0.0124116
FEN1	PROTOPORPHYRIN DISODIUM	Not Approved		0.0270799
FEN1	CHEMBL:CHEMBL592598	Not Approved		0.297879
FEN1	CHEMBL:CHEMBL579919	Not Approved		0.0595758
FEN1	CHEMBL:CHEMBL1287980	Not Approved		0.0425542
FEN1	EMODIN	Not Approved		0.0114569
FEN1	TAXIFOLIN	Not Approved		0.0425542
FEN1	CLOSANTEL	Not Approved		0.0270799
FEN1	CHEMBL:CHEMBL1726814	Not Approved		0.14894
FEN1	EUPAFOLIN	Not Approved		0.0186174
FEN1	CHEMBL:CHEMBL338115	Not Approved		0.0496465
FEN1	CARMINIC ACID	Approved		0.0372349
FEN1	BIX-01294	Not Approved		0.0496465
FEN1	EPINEPHRINE	Approved	anestethic	0.0099293
FEN1	AMINACRINE HYDROCHLORIDE	Not Approved		0.0425542
FEN1	LAVENDUSTIN C	Not Approved		0.0496465
FEN1	CHEMBL:CHEMBL1255944	Not Approved		0.0330977
FEN1	PROTOPORPHYRIN	Not Approved		0.0119152
FEN1	CHEMBL:CHEMBL56393	Not Approved		0.0106385
FEN1	ELLAGIC ACID	Not Approved		0.0106385
FEN1	ISOTHYMONIN	Not Approved		0.0297879
FEN1	LOMOFUNGIN	Not Approved		0.0198586
FEN1	HAEMATOXYLIN	Not Approved		0.0114569
FEN1	PENTABROMOPHENOL	Not Approved		0.0229138
FEN1	CHEMBL:CHEMBL1509103	Not Approved		0.0595758
FEN1	HOMIDIUM BROMIDE	Not Approved		0.0102717
FEN1	GOSSYPOL	Not Approved		0.00620581
FEN1	DOPAMINE	Approved		0.0124116
FEN1	CEFSULODIN SODIUM	Not Approved		0.0372349
FEN1	CHEMBL:CHEMBL86464	Not Approved		0.0248233
FEN1	CHEMBL:CHEMBL95704	Not Approved		0.0595758
FEN1	TYRPHOSTIN 51	Not Approved		0.0330977
FEN1	QUERCETIN	Approved		0.00377062
FEN1	ACID BLUE 129	Not Approved		0.0156778
FEN1	CHEMBL:CHEMBL579742	Not Approved		0.0744698
FEN1	CHEMBL:CHEMBL601364	Not Approved		0.0229138
FEN1	ERBSTATIN	Not Approved		0.0212771
FEN1	LUTEOLIN	Not Approved		0.00930872
FEN1	HOMIDIUM	Not Approved		0.0372349
FEN1	GENTIAN VIOLET CATION	Approved		0.0156778
FEN1	HYCANTHONE	Not Approved		0.0156778
FEN1	CHEMBL:CHEMBL528724	Not Approved		0.099293
FEN1	METHYLDOPA (RACEMIC)	Not Approved		0.0248233
FEN1	SANGUINARIUM CHLORIDE	Not Approved		0.0372349
FEN1	AMENTOFLAVONE	Not Approved		0.0372349
FEN1	ATHRAQUINONES A	Not Approved		0.0297879
FEN1	2-METHOXY-1,4-NAPHTHOQUINONE	Not Approved		0.0372349
FEN1	SB-415286	Not Approved		0.0165488
FEN1	SURAMIN	Not Approved		0.0099293
FEN1	CHEMBL:CHEMBL494668	Not Approved		0.0496465
FEN1	CHEMBL:CHEMBL585502	Not Approved		0.0270799
FEN1	TYRPHOSTIN B48	Not Approved		0.0156778
FEN1	AURINTRICARBOXYLIC ACID	Not Approved		0.009609
FEN1	CHEMBL:CHEMBL1481974	Not Approved		0.0372349
FEN1	SANGUINARINE SULFATE	Not Approved		0.0229138
FEN1	CHEMBL:CHEMBL1092508	Not Approved		0.099293
FEN1	PHENYLSTIBONIC ACID	Not Approved		0.0595758
FEN1	ELLIPTECINE	Not Approved		0.00930872
FEN1	CHEMBL:CHEMBL582503	Not Approved		0.099293
FEN1	COUMESTROL	Not Approved		0.0330977
FEN1	CEPHALOCHROMIN	Not Approved		0.0156778
FEN1	MITOXANTRONE HYDROCHLORIDE	Approved		0.00930872
FEN1	CHEMBL:CHEMBL223575	Not Approved		0.0744698
FEN1	DITHIAZANINE	Not Approved		0.0496465
FEN1	CHEMBL:CHEMBL584458	Not Approved		0.0212771
FEN1	CHEMBL:CHEMBL1701915	Not Approved		0.0425542
FEN1	ALEXIDINE HYDROCHLORIDE	Not Approved		0.0175223
FEN1	PURPURIN	Not Approved		0.0141847
FEN1	CHEMBL:CHEMBL505670	Not Approved		0.00851083
FEN1	DEMECLOCYCLINE	Approved		0.14894
FEN1	METHACYCLINE HYDROCHLORIDE	Approved		0.0212771
FEN1	PIRARUBICIN	Not Approved		0.0330977
FEN1	CHEMBL:CHEMBL578741	Not Approved		0.0141847
FEN1	CATECHIN	Approved		0.0229138
FEN1	CHEMBL:CHEMBL1256291	Not Approved		0.0270799
FEN1	ISOKAEMPFERIDE	Not Approved		0.0270799
FEN1	GMQ	Not Approved		0.099293
FEN1	4-CHLOROMERCURIBENZOIC ACID	Not Approved		0.0106385
FEN1	EBSELEN	Not Approved		0.00851083
FEN1	CHEMBL:CHEMBL515505	Not Approved		0.0129513
FEN1	DOXYCYCLINE ANHYDROUS	Approved		0.01354
FEN1	CCG-63802	Not Approved		0.099293
FEN1	CHEMBL:CHEMBL592124	Not Approved		0.009609
FEN1	THUNBERGINOL B	Not Approved		0.0297879
FEN1	CHEMBL:CHEMBL19954	Not Approved		0.0165488
FEN1	HISPIDIN	Not Approved		0.0330977
FEN1	CHEMBL:CHEMBL477936	Not Approved		0.0425542
FEN1	STICTIC ACID	Not Approved		0.0165488
FEN1	CHEMBL:CHEMBL532504	Not Approved		0.14894
FEN1	FAGARONINE	Not Approved		0.0496465
FEN1	PURPUROGALLIN	Not Approved		0.00827442
FEN1	CHEMBL:CHEMBL1622802	Not Approved		0.099293
FEN1	CALMIDAZOLIUM CHLORIDE	Not Approved		0.014894
FEN1	METHOXSALEN	Approved		0.0744698
FEN1	MYRICETIN	Not Approved		0.00744698
FEN1	CHEMBL:CHEMBL1451216	Not Approved		0.0175223
FEN1	CHEMBL:CHEMBL486706	Not Approved		0.0372349
FEN1	JP1302	Not Approved		0.0372349
FEN1	CHEMBL:CHEMBL461193	Not Approved		0.0496465
FEN1	GW305074X	Not Approved		0.0744698
FEN1	AMARANTH	Not Approved		0.0496465
FEN1	DECYNIUM 22	Not Approved		0.0141847
FEN1	BAICALEIN	Not Approved		0.0119152
FEN1	OXIDOPAMINE HYDROCHLORIDE	Not Approved		0.0175223
FEN1	INDOCYANINE GREEN ACID FORM	Approved		0.0330977
FEN1	CHEMBL:CHEMBL589915	Not Approved		0.297879
FEN1	CHEMBL:CHEMBL525103	Not Approved		0.0372349
FEN1	CHEMBL:CHEMBL483206	Not Approved		0.0496465
FEN1	CHEMBL:CHEMBL1534034	Not Approved		0.0297879
FEN1	CHEMBL:CHEMBL515252	Not Approved		0.0212771
FEN1	CHEMBL:CHEMBL521171	Not Approved		0.0744698
FEN1	THIMEROSAL	Approved		0.0129513
FEN1	MASOPROCOL	Approved		0.00647563
FEN1	SLAZINIC ACID	Not Approved		0.0141847
FEN1	CHEMBL:CHEMBL1287983	Not Approved		0.0425542
FEN1	AKT INHIBITOR IV	Not Approved		0.0270799
FEN1	PICEATANNOL	Not Approved		0.0141847
FEN1	TOLONIUM CHLORIDE	Not Approved		0.0165488
FEN1	RHEIN	Not Approved		0.01354
FEN1	CHEMBL:CHEMBL1312050	Not Approved		0.0372349
FEN1	MITOXANTRONE	Approved	antineoplastic agent	0.00709236
FEN1	3-O-METHYLQUERCETIN	Not Approved		0.0198586
FEN1	CHEMBL:CHEMBL1453126	Not Approved		0.0248233
FEN1	CHEMBL:CHEMBL522983	Not Approved		0.0270799
FEN1	CHEMBL:CHEMBL67535	Not Approved		0.0156778
FEN1	CHEMBL:CHEMBL1448793	Not Approved		0.0372349
FEN1	DEPHOSTATIN	Not Approved		0.0119152
HP	VITAMIN B6	Approved		3.27667
HP	STREPTOZOCIN	Approved		0.427392
HP	ESTRADIOL VALERATE	Approved	for treatment of menopausal symptoms,contraceptive,treatment for menopause,hormone replacement	0.468096
HP	HEPATITIS B VACCINE	Not Approved		9.83001
HP	VACCINE	Not Approved		1.78727
HP	MIGALASTAT	Approved	for treatment of Fabry disease,enzyme replacement therapy	3.932
AKT3	TRICIRIBINE	Not Approved	antineoplastic agent	0.737251
AKT3	P70S6K/AKT INHIBITOR M-2698	Not Approved		0.921563
AKT3	PERIFOSINE	Not Approved	antineoplastic agent	0.368625
AKT3	TAS-117	Not Approved		0.368625
AKT3	MSC-2363318A	Not Approved		0.614376
AKT3	AFURESERTIB HYDROCHLORIDE	Not Approved		0.614376
AKT3	VEMURAFENIB	Approved	antineoplastic agent	0.0542096
AKT3	TAS0612	Not Approved		0.204792
AKT3	AKT INHIBITOR MK2206	Not Approved		0.368625
AKT3	XL418	Not Approved	antineoplastic agent	1.38235
AKT3	UPROSERTIB	Not Approved		0.789911
AKT3	CAPIVASERTIB	Not Approved		1.05322
AKT3	AKT INHIBITOR LY2780301	Not Approved		0.460782
AKT3	BAY1125976	Not Approved		0.614376
AKT3	AFURESERTIB	Not Approved		0.921563
AKT3	TRICIRIBINE PHOSPHATE	Not Approved		1.22875
AKT3	MK-2206	Not Approved	antineoplastic agent	0.921563
AKT3	GSK-690693	Not Approved		0.108419
AKT3	IPATASERTIB	Not Approved	antineoplastic agent	1.05322
AKT3	XL-418	Not Approved		0.368625
AKT3	MIRANSERTIB	Not Approved		0.614376
AKT3	PAN-AKT KINASE INHIBITOR GSK690693	Not Approved		1.84313
AKT3	MK-2201	Not Approved		0.614376
AKT3	AZD4547	Not Approved		0.263304
AKT3	LY-2780301	Not Approved		0.368625
AKT3	OMIPALISIB	Not Approved		0.0921563
AKT3	ARCHEXIN	Not Approved	antineoplastic agent	0.614376
AKT3	GSK690693	Not Approved		0.460782
AKT3	SR-13668	Not Approved		0.614376
AKT3	FASUDIL	Not Approved		0.068264
AKT3	GSK-269962A	Not Approved		0.0418892
AKT3	EVEROLIMUS	Approved	immunosuppressant	0.0542096

### Sheet: ST14
Supplementary Table 14. BrainXcan results for externalizing GWAS.
IDP	bhat	pval	z_brainxcan	nsnp_used	nsnp_total	CV_R2	CV_Pearson	CV_Spearman	modality	z_adj_gc	pval_adj_gc	z_adj_perm_null	pval_adj_perm_null	subtype	left_or_right	region	notes
IDP-25879	0.405164	6.66e-27	10.7392	333644	1071343	0.0314123	0.177427	0.172749	T1	2.66746	0.00764277	4.95984	7.06e-07	Gray-Subcortical	right	thalamus	Volume of grey matter in Right Thalamus
IDP-25695	0.406204	5.78e-26	10.5379	333644	1071343	0.0198785	0.14178	0.139735	dMRI	2.61746	0.00885877	4.86686	1.13e-06	w-OD	right	medial lemniscus	Weighted-mean OD (orientation dispersion index) in tract right medial lemniscus (from dMRI data)
IDP-25891	-0.394335	1.13e-25	-10.4747	333644	1071343	0.0213912	0.146815	0.142657	T1	-2.60176	0.00927468	-4.83768	1.31e-06	Gray-Subcortical	right	ventral striatum	Volume of grey matter in Right Ventral Striatum
PC-OD-TBSS-1	0.283031	1.82e-22	9.75152	333644	1071343	0.0406664	0.201862	0.195941	dMRI	2.42214	0.0154296	4.50369	6.68e-06	OD	NA	PC	PC-OD-TBSS-1
IDP-25878	0.365221	6.72e-22	9.6179	333644	1071343	0.0317449	0.178395	0.172829	T1	2.38894	0.0168968	4.44197	8.91e-06	Gray-Subcortical	left	thalamus	Volume of grey matter in Left Thalamus
IDP-25881	0.370602	7.95e-22	9.60056	333644	1071343	0.0194493	0.139764	0.139783	T1	2.38464	0.0170959	4.43397	9.25e-06	Gray-Subcortical	right	caudate	Volume of grey matter in Right Caudate
IDP-25876	0.518886	1.28e-20	9.30971	333644	1071343	0.0148441	0.122178	0.118499	T1	2.3124	0.0207559	4.29964	1.71e-05	Gray-Cortical	left	occipital pole	Volume of grey matter in Left Occipital Pole
IDP-25880	0.355547	2.26e-20	9.24939	333644	1071343	0.0225153	0.150836	0.150744	T1	2.29741	0.0215952	4.27178	1.94e-05	Gray-Subcortical	left	caudate	Volume of grey matter in Left Caudate
IDP-25344	0.350867	2.83e-20	9.22512	333644	1071343	0.0279527	0.167191	0.162943	dMRI	2.29139	0.0219411	4.26057	2.04e-05	ICVF	NA	middle cerebellar peduncle	Mean ICVF (intra-cellular volume fraction) in middle cerebellar peduncle on FA (fractional anisotropy) skeleton (from dMRI data)
IDP-25668	0.492467	2.71e-19	8.97971	333644	1071343	0.0181493	0.134941	0.130707	dMRI	2.23043	0.025719	4.14723	3.37e-05	w-ICVF	right	medial lemniscus	Weighted-mean ICVF (intra-cellular volume fraction) in tract right medial lemniscus (from dMRI data)
IDP-25407	0.342617	3.98e-19	8.93744	333644	1071343	0.0315408	0.177771	0.171044	dMRI	2.21993	0.0264235	4.12771	3.66e-05	OD	left	cerebral peduncle	Mean OD (orientation dispersion index) in cerebral peduncle (left) on FA (fractional anisotropy) skeleton (from dMRI data)
IDP-25694	0.341875	4.31e-19	8.92863	333644	1071343	0.0201127	0.142004	0.140239	dMRI	2.21774	0.0265724	4.12364	3.73e-05	w-OD	left	medial lemniscus	Weighted-mean OD (orientation dispersion index) in tract left medial lemniscus (from dMRI data)
IDP-25359	0.33349	4.62e-18	8.66248	333644	1071343	0.0281228	0.167699	0.161087	dMRI	2.15163	0.0314261	4.00072	6.31e-05	ICVF	left	cerebral peduncle	Mean ICVF (intra-cellular volume fraction) in cerebral peduncle (left) on FA (fractional anisotropy) skeleton (from dMRI data)
IDP-25877	0.33129	8.76e-18	8.58916	333644	1071343	0.0234251	0.15355	0.144608	T1	2.13342	0.0328901	3.96686	7.28e-05	Gray-Cortical	right	occipital pole	Volume of grey matter in Right Occipital Pole
IDP-25358	0.326369	2.07e-17	8.48988	333644	1071343	0.0213596	0.14663	0.14308	dMRI	2.10876	0.0349651	3.921	8.82e-05	ICVF	right	cerebral peduncle	Mean ICVF (intra-cellular volume fraction) in cerebral peduncle (right) on FA (fractional anisotropy) skeleton (from dMRI data)
IDP-25888	-0.463001	5.22e-17	-8.38152	333644	1071343	0.0118071	0.108801	0.106176	T1	-2.08185	0.0373565	-3.87096	0.00010841	Gray-Subcortical	left	amygdala	Volume of grey matter in Left Amygdala
IDP-25368	-0.311057	9.91e-17	-8.30588	333644	1071343	0.0323264	0.180092	0.178629	dMRI	-2.06306	0.0391069	-3.83603	0.00012504	ICVF	right	superior corona radiata	Mean ICVF (intra-cellular volume fraction) in superior corona radiata (right) on FA (fractional anisotropy) skeleton (from dMRI data)
IDP-25424	-0.246911	2e-16	-8.22223	333644	1071343	0.0371616	0.192787	0.187411	dMRI	-2.04228	0.0411236	-3.79739	0.00014623	OD	right	external capsule	Mean OD (orientation dispersion index) in external capsule (right) on FA (fractional anisotropy) skeleton (from dMRI data)
IDP-25666	0.312795	2.69e-16	8.18633	333644	1071343	0.0200508	0.141624	0.141434	dMRI	2.03336	0.0420157	3.78081	0.00015632	w-ICVF	NA	middle cerebellar peduncle	Weighted-mean ICVF (intra-cellular volume fraction) in tract middle cerebellar peduncle (from dMRI data)
IDP-25406	0.308988	7.18e-16	8.06738	333644	1071343	0.0294881	0.171735	0.163609	dMRI	2.00382	0.0450895	3.72587	0.00019464	OD	right	cerebral peduncle	Mean OD (orientation dispersion index) in cerebral peduncle (right) on FA (fractional anisotropy) skeleton (from dMRI data)
PC-FA-TBSS-1	-0.235876	2.23e-15	-7.9281	333644	1071343	0.042341	0.206188	0.200234	dMRI	-1.96922	0.0489273	-3.66155	0.00025069	FA	NA	PC	PC-FA-TBSS-1
IDP-25355	0.30055	2.66e-15	7.9057	333644	1071343	0.0218167	0.147706	0.144864	dMRI	1.96366	0.0495693	3.65121	0.00026101	ICVF	left	inferior cerebellar peduncle	Mean ICVF (intra-cellular volume fraction) in inferior cerebellar peduncle (left) on FA (fractional anisotropy) skeleton (from dMRI data)
IDP-25393	-0.298173	4.92e-15	-7.82884	333644	1071343	0.0184334	0.136203	0.132894	dMRI	-1.94457	0.0518267	-3.61571	0.00029953	OD	NA	pontine crossing tract	Mean OD (orientation dispersion index) in pontine crossing tract on FA (fractional anisotropy) skeleton (from dMRI data)
IDP-25364	-0.263956	6.77e-12	-6.86249	333644	1071343	0.0184541	0.135849	0.134914	dMRI	-1.70454	0.0882798	-3.1694	0.00152752	ICVF	right	retrolenticular part of internal capsule	Mean ICVF (intra-cellular volume fraction) in retrolenticular part of internal capsule (right) on FA (fractional anisotropy) skeleton (from dMRI data)
IDP-25868	-0.381735	8.87e-12	-6.82368	333644	1071343	0.0131497	0.115033	0.111695	T1	-1.6949	0.090094	-3.15148	0.00162446	Gray-Cortical	left	planum polare	Volume of grey matter in Left Planum Polare
PC-Cerebellum-1	-0.198189	1.3e-11	-6.76899	333644	1071343	0.0504062	0.224576	0.219716	T1	-1.68132	0.0927011	-3.12622	0.00177068	Gray-Cerebellum	NA	PC	PC-Cerebellum-1
IDP-25844	0.371847	1.98e-11	6.70742	333644	1071343	0.0116248	0.107916	0.104895	T1	1.66602	0.0957085	3.09778	0.00194973	Gray-Cortical	left	cuneal cortex	Volume of grey matter in Left Cuneal Cortex
IDP-25883	-0.25472	2.4e-11	-6.67928	333644	1071343	0.0277008	0.166464	0.162587	T1	-1.65904	0.0971085	-3.08479	0.00203696	Gray-Subcortical	right	putamen	Volume of grey matter in Right Putamen
PC-Subcortical_GMvol-1	-0.191543	6.59e-11	-6.52966	333644	1071343	0.0390663	0.19777	0.193287	T1	-1.62187	0.104831	-3.01569	0.00256395	Gray-Subcortical	NA	PC	PC-Subcortical_GMvol-1
IDP-25098	-0.245259	8.26e-11	-6.49574	333644	1071343	0.0269907	0.164318	0.157174	dMRI	-1.61345	0.106647	-3.00002	0.00269959	FA	right	superior fronto-occipital fasciculus	Mean FA (fractional anisotropy) in superior fronto-occipital fasciculus (right) on FA skeleton (from dMRI data)
IDP-25059	0.243636	8.79e-11	6.48648	333644	1071343	0.0289876	0.170277	0.167164	dMRI	1.61115	0.107148	2.99575	0.00273775	FA	NA	body of corpus callosum	Mean FA (fractional anisotropy) in body of corpus callosum on FA skeleton (from dMRI data)
IDP-25669	-0.247149	1e-10	-6.46684	333644	1071343	0.0279025	0.167041	0.162695	dMRI	-1.60627	0.108215	-2.98668	0.00282028	w-ICVF	left	posterior thalamic radiation	Weighted-mean ICVF (intra-cellular volume fraction) in tract left posterior thalamic radiation (from dMRI data)
IDP-25388	0.239858	3.58e-10	6.27112	333644	1071343	0.0301051	0.173603	0.166173	dMRI	1.55766	0.119315	2.89628	0.00377609	ICVF	right	uncinate fasciculus	Mean ICVF (intra-cellular volume fraction) in uncinate fasciculus (right) on FA (fractional anisotropy) skeleton (from dMRI data)
PC-FA-ProbTrack-1	-0.18607	4.19e-10	-6.24694	333644	1071343	0.046603	0.215919	0.208441	dMRI	-1.55165	0.120747	-2.88511	0.00391272	w-FA	NA	PC	PC-FA-ProbTrack-1
IDP-25507	-0.348923	4.22e-10	-6.24559	333644	1071343	0.0131615	0.114733	0.110678	dMRI	-1.55131	0.120827	-2.88449	0.00392047	w-FA	left	posterior thalamic radiation	Weighted-mean FA (fractional anisotropy) in tract left posterior thalamic radiation (from dMRI data)
IDP-25890	-0.233065	6.34e-10	-6.18176	333644	1071343	0.0237207	0.154549	0.149196	T1	-1.53546	0.124671	-2.85501	0.00430353	Gray-Subcortical	left	ventral striatum	Volume of grey matter in Left Ventral Striatum
IDP-25070	-0.342376	8.11e-10	-6.14278	333644	1071343	0.0122908	0.11091	0.110685	dMRI	-1.52578	0.127066	-2.83701	0.00455384	FA	right	cerebral peduncle	Mean FA (fractional anisotropy) in cerebral peduncle (right) on FA skeleton (from dMRI data)
IDP-25916	-0.239066	8.43e-10	-6.13659	333644	1071343	0.0266129	0.163135	0.15746	T1	-1.52424	0.127449	-2.83415	0.00459474	Gray-Cerebellum	vermis	ix cerebellum	Volume of grey matter in Vermis IX Cerebellum
IDP-25667	0.236331	9.12e-10	6.12403	333644	1071343	0.02086	0.145484	0.143549	dMRI	1.52112	0.12823	2.82835	0.00467885	w-ICVF	left	medial lemniscus	Weighted-mean ICVF (intra-cellular volume fraction) in tract left medial lemniscus (from dMRI data)
IDP-25395	-0.224745	2.91e-09	-5.93674	333644	1071343	0.0294551	0.171657	0.163397	dMRI	-1.4746	0.14032	-2.74185	0.00610938	OD	NA	body of corpus callosum	Mean OD (orientation dispersion index) in body of corpus callosum on FA (fractional anisotropy) skeleton (from dMRI data)
IDP-25060	0.314664	4.89e-09	5.851	333644	1071343	0.0160046	0.126512	0.125749	dMRI	1.4533	0.14614	2.70225	0.00688713	FA	NA	splenium of corpus callosum	Mean FA (fractional anisotropy) in splenium of corpus callosum on FA skeleton (from dMRI data)
IDP-25353	0.326309	5.34e-09	5.83614	333644	1071343	0.0104814	0.102898	0.101267	dMRI	1.44961	0.147166	2.69539	0.00703059	ICVF	left	medial lemniscus	Mean ICVF (intra-cellular volume fraction) in medial lemniscus (left) on FA (fractional anisotropy) skeleton (from dMRI data)
IDP-25425	-0.174393	5.72e-09	-5.82464	333644	1071343	0.0400535	0.200136	0.194705	dMRI	-1.44676	0.147965	-2.69008	0.00714353	OD	left	external capsule	Mean OD (orientation dispersion index) in external capsule (left) on FA (fractional anisotropy) skeleton (from dMRI data)
IDP-25354	0.220223	8.58e-09	5.75675	333644	1071343	0.0198201	0.141021	0.135938	dMRI	1.42989	0.152748	2.65872	0.00784376	ICVF	right	inferior cerebellar peduncle	Mean ICVF (intra-cellular volume fraction) in inferior cerebellar peduncle (right) on FA (fractional anisotropy) skeleton (from dMRI data)
IDP-25095	-0.214486	1.44e-08	-5.6686	333644	1071343	0.0227742	0.151706	0.147556	dMRI	-1.408	0.159132	-2.61801	0.0088444	FA	left	fornix cres+stria terminalis	Mean FA (fractional anisotropy) in fornix cres+stria terminalis (left) on FA skeleton (from dMRI data)
IDP-25362	-0.21536	1.97e-08	-5.61419	333644	1071343	0.019398	0.141285	0.135278	dMRI	-1.39448	0.163172	-2.59288	0.00951753	ICVF	right	posterior limb of internal capsule	Mean ICVF (intra-cellular volume fraction) in posterior limb of internal capsule (right) on FA (fractional anisotropy) skeleton (from dMRI data)
IDP-25365	-0.313604	2.31e-08	-5.58708	333644	1071343	0.0165928	0.129671	0.126276	dMRI	-1.38775	0.165214	-2.58036	0.00986969	ICVF	left	retrolenticular part of internal capsule	Mean ICVF (intra-cellular volume fraction) in retrolenticular part of internal capsule (left) on FA (fractional anisotropy) skeleton (from dMRI data)
IDP-25363	-0.214058	2.4e-08	-5.58041	333644	1071343	0.0242126	0.155905	0.149694	dMRI	-1.38609	0.165719	-2.57728	0.00995812	ICVF	left	posterior limb of internal capsule	Mean ICVF (intra-cellular volume fraction) in posterior limb of internal capsule (left) on FA (fractional anisotropy) skeleton (from dMRI data)
IDP-25670	-0.213121	2.5e-08	-5.57306	333644	1071343	0.0269925	0.16431	0.165196	dMRI	-1.38427	0.166276	-2.57389	0.0100562	w-ICVF	right	posterior thalamic radiation	Weighted-mean ICVF (intra-cellular volume fraction) in tract right posterior thalamic radiation (from dMRI data)
IDP-25101	0.214889	2.75e-08	5.55676	333644	1071343	0.033461	0.183388	0.176939	dMRI	1.38022	0.16752	2.56636	0.0102772	FA	left	uncinate fasciculus	Mean FA (fractional anisotropy) in uncinate fasciculus (left) on FA skeleton (from dMRI data)
IDP-25383	-0.298309	3.04e-08	-5.5394	333644	1071343	0.0176328	0.134086	0.133879	dMRI	-1.37591	0.168851	-2.55834	0.0105172	ICVF	left	fornix cres+stria terminalis	Mean ICVF (intra-cellular volume fraction) in fornix cres+stria terminalis (left) on FA (fractional anisotropy) skeleton (from dMRI data)
IDP-25501	0.303436	4.51e-08	5.46961	333644	1071343	0.012538	0.111994	0.10791	dMRI	1.35857	0.174282	2.52611	0.0115333	w-FA	right	inferior fronto-occipital fasciculus	Weighted-mean FA (fractional anisotropy) in tract right inferior fronto-occipital fasciculus (from dMRI data)
IDP-25441	-0.302694	5.07e-08	-5.4489	333644	1071343	0.0151638	0.123595	0.123836	dMRI	-1.35343	0.175919	-2.51655	0.0118511	ISOVF	NA	pontine crossing tract	Mean ISOVF (isotropic or free water volume fraction) in pontine crossing tract on FA (fractional anisotropy) skeleton (from dMRI data)
IDP-25093	-0.298252	6.5e-08	-5.40433	333644	1071343	0.0175439	0.132557	0.126392	dMRI	-1.34236	0.17948	-2.49596	0.0125616	FA	left	cingulum hippocampus	Mean FA (fractional anisotropy) in cingulum hippocampus (left) on FA skeleton (from dMRI data)
IDP-25674	-0.202783	1.03e-07	-5.32107	333644	1071343	0.0244745	0.156734	0.154205	dMRI	-1.32168	0.186276	-2.45751	0.0139906	w-ICVF	right	superior thalamic radiation	Weighted-mean ICVF (intra-cellular volume fraction) in tract right superior thalamic radiation (from dMRI data)
IDP-25869	-0.291964	1.58e-07	-5.24311	333644	1071343	0.0163394	0.128078	0.121905	T1	-1.30231	0.19281	-2.4215	0.0154566	Gray-Cortical	right	planum polare	Volume of grey matter in Right Planum Polare
IDP-25006	-0.19715	2.23e-07	-5.17947	333644	1071343	0.030427	0.174675	0.167401	T1	-1.2865	0.198267	-2.39211	0.0167519	Total	NA	grey matter	Volume of grey matter (from T1 brain image)
IDP-25860	0.284878	2.49e-07	5.15827	333644	1071343	0.0142048	0.119305	0.114468	T1	1.28124	0.20011	2.38232	0.017204	Gray-Cortical	left	occipital fusiform gyrus	Volume of grey matter in Left Occipital Fusiform Gyrus
IDP-25784	-0.150352	2.62e-07	-5.1491	333644	1071343	0.0393239	0.199095	0.186967	T1	-1.27896	0.200911	-2.37808	0.017403	Gray-Cortical	left	insular cortex	Volume of grey matter in Left Insular Cortex
IDP-25915	-0.197859	2.66e-07	-5.14598	333644	1071343	0.0335913	0.183407	0.1785	T1	-1.27819	0.201184	-2.37664	0.017471	Gray-Cerebellum	left	ix cerebellum	Volume of grey matter in Left IX Cerebellum
IDP-25373	-0.197154	2.7e-07	-5.14327	333644	1071343	0.0276815	0.166407	0.16522	dMRI	-1.27751	0.201421	-2.37539	0.0175303	ICVF	left	posterior thalamic radiation	Mean ICVF (intra-cellular volume fraction) in posterior thalamic radiation (left) on FA (fractional anisotropy) skeleton (from dMRI data)
IDP-25446	-0.286177	2.71e-07	-5.14263	333644	1071343	0.0117921	0.108656	0.107437	dMRI	-1.27735	0.201478	-2.37509	0.0175445	ISOVF	right	corticospinal tract	Mean ISOVF (isotropic or free water volume fraction) in corticospinal tract (right) on FA (fractional anisotropy) skeleton (from dMRI data)
IDP-25882	-0.195831	3.06e-07	-5.11943	333644	1071343	0.0286891	0.169386	0.164912	T1	-1.27159	0.203518	-2.36438	0.0180602	Gray-Subcortical	left	putamen	Volume of grey matter in Left Putamen
IDP-25404	0.194809	3.76e-07	5.08086	333644	1071343	0.0287155	0.16947	0.163548	dMRI	1.26201	0.206944	2.34657	0.0189472	OD	right	superior cerebellar peduncle	Mean OD (orientation dispersion index) in superior cerebellar peduncle (right) on FA (fractional anisotropy) skeleton (from dMRI data)
IDP-25366	-0.192857	3.81e-07	-5.07812	333644	1071343	0.0329098	0.181581	0.176207	dMRI	-1.26133	0.20719	-2.3453	0.0190118	ICVF	right	anterior corona radiata	Mean ICVF (intra-cellular volume fraction) in anterior corona radiata (right) on FA (fractional anisotropy) skeleton (from dMRI data)
IDP-25345	0.283394	3.88e-07	5.07454	333644	1071343	0.00939337	0.0982877	0.100756	dMRI	1.26044	0.20751	2.34365	0.0190961	ICVF	NA	pontine crossing tract	Mean ICVF (intra-cellular volume fraction) in pontine crossing tract on FA (fractional anisotropy) skeleton (from dMRI data)
IDP-25903	0.149415	4.24e-07	5.05773	333644	1071343	0.0423073	0.205956	0.200524	T1	1.25627	0.209019	2.33589	0.0194972	Gray-Cerebellum	left	crus ii cerebellum	Volume of grey matter in Left Crus II Cerebellum
IDP-25897	-0.191019	7.94e-07	-4.93683	333644	1071343	0.0272569	0.165099	0.158979	T1	-1.22624	0.22011	-2.28005	0.0226049	Gray-Cerebellum	left	vi cerebellum	Volume of grey matter in Left VI Cerebellum
IDP-25427	-0.187357	8.83e-07	-4.91604	333644	1071343	0.0262256	0.162016	0.160353	dMRI	-1.22107	0.222058	-2.27045	0.0231804	OD	left	cingulum cingulate gyrus	Mean OD (orientation dispersion index) in cingulum cingulate gyrus (left) on FA (fractional anisotropy) skeleton (from dMRI data)
IDP-25834	-0.179667	1.29e-06	-4.84127	333644	1071343	0.0348815	0.186796	0.181544	T1	-1.2025	0.229169	-2.23591	0.0253574	Gray-Cortical	left	subcallosal cortex	Volume of grey matter in Left Subcallosal Cortex
IDP-25456	0.268624	1.31e-06	4.83845	333644	1071343	0.0134511	0.115982	0.11628	dMRI	1.2018	0.229441	2.23461	0.0254428	ISOVF	right	anterior limb of internal capsule	Mean ISOVF (isotropic or free water volume fraction) in anterior limb of internal capsule (right) on FA (fractional anisotropy) skeleton (from dMRI da
IDP-25894	0.184989	1.62e-06	4.79587	333644	1071343	0.0265956	0.163161	0.157661	T1	1.19122	0.233566	2.21495	0.0267638	Gray-Cerebellum	right	i-iv cerebellum	Volume of grey matter in Right I-IV Cerebellum
IDP-25073	-0.185275	1.62e-06	-4.79558	333644	1071343	0.0229768	0.151667	0.146748	dMRI	-1.19115	0.233594	-2.21481	0.0267728	FA	left	anterior limb of internal capsule	Mean FA (fractional anisotropy) in anterior limb of internal capsule (left) on FA skeleton (from dMRI data)
IDP-25013	0.172932	4.8e-06	4.57325	333644	1071343	0.0345635	0.185923	0.180779	T1	1.13593	0.255987	2.11213	0.0346753	Subcortical	left	caudate	Volume of left caudate (from T1 brain image)
IDP-25714	-0.254613	5.22e-06	-4.55591	333644	1071343	0.0160725	0.127396	0.125402	dMRI	-1.13162	0.257793	-2.10412	0.0353677	w-ISOVF	NA	forceps major	Weighted-mean ISOVF (isotropic or free water volume fraction) in tract forceps major (from dMRI data)
IDP-25434	0.170429	5.45e-06	4.54669	333644	1071343	0.0270258	0.164405	0.159877	dMRI	1.12933	0.258758	2.09986	0.0357409	OD	right	superior fronto-occipital fasciculus	Mean OD (orientation dispersion index) in superior fronto-occipital fasciculus (right) on FA (fractional anisotropy) skeleton (from dMRI data)
PC-OD-ProbTrack-1	0.132551	5.81e-06	4.53301	333644	1071343	0.0391434	0.198648	0.192895	dMRI	1.12593	0.260193	2.09355	0.0363003	w-OD	NA	PC	PC-OD-ProbTrack-1
IDP-25387	-0.246622	6.01e-06	-4.52604	333644	1071343	0.01809	0.134781	0.135053	dMRI	-1.1242	0.260927	-2.09033	0.0365885	ICVF	left	superior fronto-occipital fasciculus	Mean ICVF (intra-cellular volume fraction) in superior fronto-occipital fasciculus (left) on FA (fractional anisotropy) skeleton (from dMRI data)
IDP-25812	0.250649	6.74e-06	4.50187	333644	1071343	0.0109295	0.104874	0.103526	T1	1.1182	0.263482	2.07916	0.0376023	Gray-Cortical	left	inferior temporal gyrus, temporooccipital part	Volume of grey matter in Left Inferior Temporal Gyrus, temporooccipital part
IDP-25056	0.171243	6.85e-06	4.49822	333644	1071343	0.022668	0.150633	0.147919	dMRI	1.11729	0.263869	2.07748	0.0377574	FA	NA	middle cerebellar peduncle	Mean FA (fractional anisotropy) in middle cerebellar peduncle on FA skeleton (from dMRI data)
IDP-25077	-0.247741	7.21e-06	-4.4873	333644	1071343	0.0141241	0.118927	0.110588	dMRI	-1.11458	0.265031	-2.07243	0.038225	FA	left	retrolenticular part of internal capsule	Mean FA (fractional anisotropy) in retrolenticular part of internal capsule (left) on FA skeleton (from dMRI data)
IDP-25372	-0.17198	7.89e-06	-4.46808	333644	1071343	0.0279887	0.167307	0.164984	dMRI	-1.10981	0.267082	-2.06356	0.0390595	ICVF	right	posterior thalamic radiation	Mean ICVF (intra-cellular volume fraction) in posterior thalamic radiation (right) on FA (fractional anisotropy) skeleton (from dMRI data)
IDP-25381	-0.16909	8.73e-06	-4.44637	333644	1071343	0.0251691	0.158847	0.156897	dMRI	-1.10441	0.269414	-2.05353	0.040021	ICVF	left	cingulum hippocampus	Mean ICVF (intra-cellular volume fraction) in cingulum hippocampus (left) on FA (fractional anisotropy) skeleton (from dMRI data)
IDP-25856	0.171245	8.79e-06	4.44492	333644	1071343	0.020204	0.142207	0.141907	T1	1.10405	0.26957	2.05286	0.040086	Gray-Cortical	left	temporal fusiform cortex, posterior division	Volume of grey matter in Left Temporal Fusiform Cortex, posterior division
IDP-25094	-0.166054	1.22e-05	-4.37438	333644	1071343	0.0207218	0.144477	0.143013	dMRI	-1.08653	0.277244	-2.02028	0.043354	FA	right	fornix cres+stria terminalis	Mean FA (fractional anisotropy) in fornix cres+stria terminalis (right) on FA skeleton (from dMRI data)
IDP-25885	0.242888	1.35e-05	4.35222	333644	1071343	0.0131806	0.114808	0.109221	T1	1.08103	0.279685	2.01005	0.0444259	Gray-Subcortical	right	pallidum	Volume of grey matter in Right Pallidum
IDP-25369	-0.163351	1.39e-05	-4.34509	333644	1071343	0.0312803	0.177066	0.177623	dMRI	-1.07926	0.280474	-2.00676	0.0447758	ICVF	left	superior corona radiata	Mean ICVF (intra-cellular volume fraction) in superior corona radiata (left) on FA (fractional anisotropy) skeleton (from dMRI data)
IDP-25100	0.164899	1.62e-05	4.3123	333644	1071343	0.0337845	0.184461	0.17707	dMRI	1.07111	0.284119	1.99161	0.0464137	FA	right	uncinate fasciculus	Mean FA (fractional anisotropy) in uncinate fasciculus (right) on FA skeleton (from dMRI data)
IDP-25014	0.124159	2.28e-05	4.23593	333644	1071343	0.0377476	0.194685	0.19059	T1	1.05214	0.292734	1.95634	0.0504249	Subcortical	right	caudate	Volume of right caudate (from T1 brain image)
IDP-25386	-0.232586	2.33e-05	-4.23112	333644	1071343	0.0146848	0.121329	0.116604	dMRI	-1.05095	0.293282	-1.95412	0.0506869	ICVF	right	superior fronto-occipital fasciculus	Mean ICVF (intra-cellular volume fraction) in superior fronto-occipital fasciculus (right) on FA (fractional anisotropy) skeleton (from dMRI data)
IDP-25088	0.162362	2.37e-05	4.22663	333644	1071343	0.0322494	0.179583	0.173483	dMRI	1.04983	0.293795	1.95205	0.0509327	FA	right	external capsule	Mean FA (fractional anisotropy) in external capsule (right) on FA skeleton (from dMRI data)
IDP-25413	0.233707	2.43e-05	4.22098	333644	1071343	0.017277	0.132584	0.129549	dMRI	1.04843	0.29444	1.94944	0.0512432	OD	left	retrolenticular part of internal capsule	Mean OD (orientation dispersion index) in retrolenticular part of internal capsule (left) on FA (fractional anisotropy) skeleton (from dMRI data)
IDP-25472	0.230217	2.68e-05	4.1995	333644	1071343	0.0123543	0.111228	0.108098	dMRI	1.04309	0.296904	1.93952	0.0524384	ISOVF	right	external capsule	Mean ISOVF (isotropic or free water volume fraction) in external capsule (right) on FA (fractional anisotropy) skeleton (from dMRI data)
IDP-25012	-0.158848	3.02e-05	-4.17167	333644	1071343	0.034599	0.186167	0.178426	T1	-1.03618	0.300117	-1.92666	0.0540214	Subcortical	right	thalamus	Volume of right thalamus (from T1 brain image)
IDP-25409	0.160945	3.06e-05	4.16899	333644	1071343	0.027384	0.165502	0.160067	dMRI	1.03552	0.300428	1.92543	0.0541761	OD	left	anterior limb of internal capsule	Mean OD (orientation dispersion index) in anterior limb of internal capsule (left) on FA (fractional anisotropy) skeleton (from dMRI data)
PC-ISOVF-TBSS-1	0.229839	3.44e-05	4.14251	333644	1071343	0.0167846	0.130463	0.129478	dMRI	1.02894	0.303508	1.9132	0.055723	ISOVF	NA	PC	PC-ISOVF-TBSS-1
IDP-25086	0.160233	3.57e-05	4.13342	333644	1071343	0.0197858	0.141325	0.137676	dMRI	1.02668	0.304571	1.909	0.0562623	FA	right	sagittal stratum	Mean FA (fractional anisotropy) in sagittal stratum (right) on FA skeleton (from dMRI data)
IDP-25845	0.227737	4.42e-05	4.08457	333644	1071343	0.0101867	0.100963	0.102955	T1	1.01455	0.310321	1.88644	0.0592361	Gray-Cortical	right	cuneal cortex	Volume of grey matter in Right Cuneal Cortex
IDP-25512	-0.15996	4.54e-05	-4.07797	333644	1071343	0.0265225	0.162876	0.156998	dMRI	-1.01291	0.311105	-1.88339	0.0596481	w-FA	right	superior thalamic radiation	Weighted-mean FA (fractional anisotropy) in tract right superior thalamic radiation (from dMRI data)
IDP-25015	0.156245	4.78e-05	4.06636	333644	1071343	0.0223407	0.150312	0.150368	T1	1.01002	0.312484	1.87803	0.0603776	Subcortical	left	putamen	Volume of left putamen (from T1 brain image)
IDP-25442	0.222177	5e-05	4.05574	333644	1071343	0.0130717	0.114337	0.109956	dMRI	1.00739	0.313749	1.87312	0.0610517	ISOVF	NA	genu of corpus callosum	Mean ISOVF (isotropic or free water volume fraction) in genu of corpus callosum on FA (fractional anisotropy) skeleton (from dMRI data)
IDP-25072	-0.155982	5.45e-05	-4.03534	333644	1071343	0.0249372	0.158081	0.152518	dMRI	-1.00232	0.316189	-1.8637	0.0623636	FA	right	anterior limb of internal capsule	Mean FA (fractional anisotropy) in anterior limb of internal capsule (right) on FA skeleton (from dMRI data)
IDP-25917	-0.157145	5.83e-05	-4.01959	333644	1071343	0.0328446	0.18193	0.174056	T1	-0.998407	0.318082	-1.85642	0.0633931	Gray-Cerebellum	right	ix cerebellum	Volume of grey matter in Right IX Cerebellum
PC-Cortical-1	-0.150204	7.64e-05	-3.95548	333644	1071343	0.0298255	0.172868	0.164083	T1	-0.982483	0.325862	-1.82682	0.0677273	Gray-Cortical	NA	PC	PC-Cortical-1
IDP-25065	-0.224068	8.06e-05	-3.94253	333644	1071343	0.0112494	0.10629	0.103112	dMRI	-0.979267	0.327448	-1.82084	0.0686317	FA	left	medial lemniscus	Mean FA (fractional anisotropy) in medial lemniscus (left) on FA skeleton (from dMRI data)
IDP-25025	-0.116048	9.54e-05	-3.90213	333644	1071343	0.0391005	0.198663	0.200091	T1	-0.969231	0.33243	-1.80218	0.0715178	Brainstem	NA	brain stem + 4th ventricle	Volume of brain stem + 4th ventricle (from T1 brain image)
IDP-25679	0.142834	0.00016005	3.77494	333644	1071343	0.0246488	0.157205	0.152051	dMRI	0.937639	0.34843	1.74343	0.0812578	w-OD	left	anterior thalamic radiation	Weighted-mean OD (orientation dispersion index) in tract left anterior thalamic radiation (from dMRI data)
IDP-25418	-0.138783	0.00017947	-3.74629	333644	1071343	0.0331389	0.182581	0.178219	dMRI	-0.930524	0.3521	-1.7302	0.0835938	OD	right	posterior corona radiata	Mean OD (orientation dispersion index) in posterior corona radiata (right) on FA (fractional anisotropy) skeleton (from dMRI data)
IDP-25062	0.210806	0.0001896	3.73249	333644	1071343	0.0108214	0.104276	0.10202	dMRI	0.927096	0.353877	1.72383	0.0847385	FA	right	corticospinal tract	Mean FA (fractional anisotropy) in corticospinal tract (right) on FA skeleton (from dMRI data)
IDP-25071	-0.202671	0.00019338	-3.72751	333644	1071343	0.0140571	0.118626	0.116358	dMRI	-0.92586	0.354519	-1.72153	0.0851542	FA	left	cerebral peduncle	Mean FA (fractional anisotropy) in cerebral peduncle (left) on FA skeleton (from dMRI data)
IDP-25843	0.20026	0.00021132	3.70508	333644	1071343	0.0160851	0.127368	0.121868	T1	0.920288	0.357422	1.71117	0.0870493	Gray-Cortical	right	precuneous cortex	Volume of grey matter in Right Precuneous Cortex
IDP-25785	-0.107507	0.00022376	-3.69056	333644	1071343	0.0403549	0.201491	0.188967	T1	-0.916682	0.359309	-1.70447	0.0882939	Gray-Cortical	right	insular cortex	Volume of grey matter in Right Insular Cortex
IDP-25884	0.205931	0.0002465	3.66587	333644	1071343	0.0147754	0.121745	0.115601	T1	0.910549	0.362533	1.69306	0.0904435	Gray-Subcortical	left	pallidum	Volume of grey matter in Left Pallidum
IDP-25851	0.141071	0.00025765	3.65454	333644	1071343	0.0267969	0.163732	0.160006	T1	0.907733	0.364019	1.68783	0.0914443	Gray-Cortical	right	parahippocampal gyrus, posterior division	Volume of grey matter in Right Parahippocampal Gyrus, posterior division
IDP-25367	-0.139325	0.00026405	-3.64823	333644	1071343	0.0300257	0.173375	0.16491	dMRI	-0.906168	0.364847	-1.68492	0.0920047	ICVF	left	anterior corona radiata	Mean ICVF (intra-cellular volume fraction) in anterior corona radiata (left) on FA (fractional anisotropy) skeleton (from dMRI data)
IDP-25491	-0.200289	0.00027419	-3.63854	333644	1071343	0.0153022	0.124088	0.121309	dMRI	-0.903759	0.366123	-1.68044	0.0928721	w-FA	right	anterior thalamic radiation	Weighted-mean FA (fractional anisotropy) in tract right anterior thalamic radiation (from dMRI data)
IDP-25400	0.204062	0.00028533	3.62827	333644	1071343	0.0121315	0.110198	0.106665	dMRI	0.901209	0.367477	1.6757	0.0937976	OD	right	medial lemniscus	Mean OD (orientation dispersion index) in medial lemniscus (right) on FA (fractional anisotropy) skeleton (from dMRI data)
IDP-25091	0.105452	0.00029625	3.61856	333644	1071343	0.039589	0.19914	0.19625	dMRI	0.898797	0.368761	1.67121	0.0946799	FA	left	cingulum cingulate gyrus	Mean FA (fractional anisotropy) in cingulum cingulate gyrus (left) on FA skeleton (from dMRI data)
IDP-25389	0.140553	0.00031374	3.60368	333644	1071343	0.0267365	0.163569	0.159624	dMRI	0.895102	0.370733	1.66434	0.0960444	ICVF	left	uncinate fasciculus	Mean ICVF (intra-cellular volume fraction) in uncinate fasciculus (left) on FA (fractional anisotropy) skeleton (from dMRI data)
IDP-25421	-0.198313	0.00034114	-3.58187	333644	1071343	0.017586	0.133963	0.129616	dMRI	-0.889684	0.373635	-1.65427	0.0980731	OD	left	posterior thalamic radiation	Mean OD (orientation dispersion index) in posterior thalamic radiation (left) on FA (fractional anisotropy) skeleton (from dMRI data)
IDP-25412	0.13499	0.00041185	3.53237	333644	1071343	0.0208696	0.144969	0.139037	dMRI	0.877389	0.380275	1.63141	0.102805	OD	right	retrolenticular part of internal capsule	Mean OD (orientation dispersion index) in retrolenticular part of internal capsule (right) on FA (fractional anisotropy) skeleton (from dMRI data)
IDP-25893	0.137538	0.0004187	3.52801	333644	1071343	0.0215588	0.147231	0.144233	T1	0.876305	0.380864	1.62939	0.10323	Gray-Cerebellum	left	i-iv cerebellum	Volume of grey matter in Left I-IV Cerebellum
IDP-25081	-0.197452	0.00044155	-3.51392	333644	1071343	0.0162662	0.127871	0.122539	dMRI	-0.872806	0.382769	-1.62288	0.104614	FA	left	superior corona radiata	Mean FA (fractional anisotropy) in superior corona radiata (left) on FA skeleton (from dMRI data)
IDP-25783	-0.196642	0.00045461	-3.50617	333644	1071343	0.0126063	0.11228	0.108256	T1	-0.870881	0.383819	-1.6193	0.105382	Gray-Cortical	right	frontal pole	Volume of grey matter in Right Frontal Pole
IDP-25918	0.135023	0.00046202	3.50186	333644	1071343	0.0214049	0.146704	0.142626	T1	0.869812	0.384403	1.61732	0.10581	Gray-Cerebellum	left	x cerebellum	Volume of grey matter in Left X Cerebellum
IDP-25396	-0.128641	0.00052502	-3.46766	333644	1071343	0.0319146	0.178655	0.173342	dMRI	-0.861315	0.389065	-1.60152	0.109262	OD	NA	splenium of corpus callosum	Mean OD (orientation dispersion index) in splenium of corpus callosum on FA (fractional anisotropy) skeleton (from dMRI data)
IDP-25850	0.132103	0.00055304	3.45366	333644	1071343	0.0253495	0.159395	0.156636	T1	0.857838	0.390982	1.59505	0.110701	Gray-Cortical	left	parahippocampal gyrus, posterior division	Volume of grey matter in Left Parahippocampal Gyrus, posterior division
IDP-25347	0.0976568	0.00059371	3.43447	333644	1071343	0.0409723	0.203066	0.198268	dMRI	0.853073	0.393619	1.58619	0.112696	ICVF	NA	body of corpus callosum	Mean ICVF (intra-cellular volume fraction) in body of corpus callosum on FA (fractional anisotropy) skeleton (from dMRI data)
IDP-25420	-0.190615	0.0006425	-3.41301	333644	1071343	0.017249	0.131423	0.129865	dMRI	-0.847741	0.396582	-1.57628	0.114962	OD	right	posterior thalamic radiation	Mean OD (orientation dispersion index) in posterior thalamic radiation (right) on FA (fractional anisotropy) skeleton (from dMRI data)
IDP-25011	-0.132026	0.00064388	-3.41242	333644	1071343	0.0337586	0.184183	0.175867	T1	-0.847596	0.396663	-1.57601	0.115024	Subcortical	left	thalamus	Volume of left thalamus (from T1 brain image)
IDP-25447	-0.187008	0.00080836	-3.34992	333644	1071343	0.0102861	0.101929	0.101542	dMRI	-0.83207	0.405369	-1.54714	0.121829	ISOVF	left	corticospinal tract	Mean ISOVF (isotropic or free water volume fraction) in corticospinal tract (left) on FA (fractional anisotropy) skeleton (from dMRI data)
IDP-25847	0.186412	0.00085484	3.3344	333644	1071343	0.0165894	0.12881	0.126243	T1	0.828216	0.407548	1.53997	0.123567	Gray-Cortical	right	frontal orbital cortex	Volume of grey matter in Right Frontal Orbital Cortex
IDP-25904	0.127291	0.00087108	3.32916	333644	1071343	0.0321296	0.179841	0.175264	T1	0.826915	0.408285	1.53756	0.124157	Gray-Cerebellum	vermis	crus ii cerebellum	Volume of grey matter in Vermis Crus II Cerebellum
IDP-25899	-0.126134	0.00097794	-3.2968	333644	1071343	0.0311008	0.176659	0.170024	T1	-0.818876	0.412857	-1.52261	0.127857	Gray-Cerebellum	right	vi cerebellum	Volume of grey matter in Right VI Cerebellum
IDP-25452	-0.12676	0.00098494	-3.29479	333644	1071343	0.0216313	0.147519	0.144555	dMRI	-0.818379	0.413141	-1.52168	0.128089	ISOVF	right	superior cerebellar peduncle	Mean ISOVF (isotropic or free water volume fraction) in superior cerebellar peduncle (right) on FA (fractional anisotropy) skeleton (from dMRI data)
IDP-25438	-0.181951	0.00103652	-3.28042	333644	1071343	0.0112577	0.10636	0.104652	dMRI	-0.814809	0.415182	-1.51505	0.129761	OD	right	tapetum	Mean OD (orientation dispersion index) in tapetum (right) on FA (fractional anisotropy) skeleton (from dMRI data)
IDP-25503	0.179809	0.00115958	3.24864	333644	1071343	0.0158534	0.126401	0.124093	dMRI	0.806915	0.419715	1.50037	0.133519	w-FA	right	inferior longitudinal fasciculus	Weighted-mean FA (fractional anisotropy) in tract right inferior longitudinal fasciculus (from dMRI data)
IDP-25382	-0.178018	0.00116801	-3.24658	333644	1071343	0.0145368	0.120735	0.1165	dMRI	-0.806403	0.420011	-1.49942	0.133766	ICVF	right	fornix cres+stria terminalis	Mean ICVF (intra-cellular volume fraction) in fornix cres+stria terminalis (right) on FA (fractional anisotropy) skeleton (from dMRI data)
IDP-25075	-0.123991	0.00119382	-3.24035	333644	1071343	0.0297272	0.172528	0.166229	dMRI	-0.804856	0.420903	-1.49654	0.134513	FA	left	posterior limb of internal capsule	Mean FA (fractional anisotropy) in posterior limb of internal capsule (left) on FA skeleton (from dMRI data)
IDP-25002	-0.119631	0.00151497	-3.1718	333644	1071343	0.0305484	0.175037	0.166725	T1	-0.787829	0.430797	-1.46488	0.142954	Total	NA	peripheral cortical grey matter	Volume of peripheral cortical grey matter (from T1 brain image)
IDP-25910	-0.117384	0.00156389	-3.16256	333644	1071343	0.0289845	0.170419	0.165681	T1	-0.785534	0.432141	-1.46061	0.144122	Gray-Cerebellum	vermis	viiia cerebellum	Volume of grey matter in Vermis VIIIa Cerebellum
IDP-25370	-0.119394	0.00156855	-3.16169	333644	1071343	0.0323329	0.180273	0.17624	dMRI	-0.785319	0.432267	-1.46021	0.144232	ICVF	right	posterior corona radiata	Mean ICVF (intra-cellular volume fraction) in posterior corona radiata (right) on FA (fractional anisotropy) skeleton (from dMRI data)
IDP-25390	-0.120806	0.00183844	-3.11516	333644	1071343	0.0216951	0.14752	0.146396	dMRI	-0.773761	0.439072	-1.43872	0.15023	ICVF	right	tapetum	Mean ICVF (intra-cellular volume fraction) in tapetum (right) on FA (fractional anisotropy) skeleton (from dMRI data)
IDP-25082	0.116281	0.00200326	3.08975	333644	1071343	0.0194706	0.139567	0.138143	dMRI	0.767448	0.442815	1.42698	0.153585	FA	right	posterior corona radiata	Mean FA (fractional anisotropy) in posterior corona radiata (right) on FA skeleton (from dMRI data)
IDP-25887	0.0926485	0.00205144	3.08268	333644	1071343	0.0361759	0.190309	0.189252	T1	0.765693	0.443859	1.42372	0.154527	Gray-Subcortical	right	hippocampus	Volume of grey matter in Right Hippocampus
IDP-25511	-0.120449	0.00223068	-3.05767	333644	1071343	0.0264311	0.162591	0.15751	dMRI	-0.75948	0.447566	-1.41217	0.157901	w-FA	left	superior thalamic radiation	Weighted-mean FA (fractional anisotropy) in tract left superior thalamic radiation (from dMRI data)
IDP-25374	0.114102	0.00226624	3.05292	333644	1071343	0.032211	0.179765	0.175354	dMRI	0.758302	0.44827	1.40998	0.158547	ICVF	right	sagittal stratum	Mean ICVF (intra-cellular volume fraction) in sagittal stratum (right) on FA (fractional anisotropy) skeleton (from dMRI data)
IDP-25445	0.114904	0.0023366	3.04374	333644	1071343	0.029052	0.170502	0.16322	dMRI	0.75602	0.449637	1.40573	0.159803	ISOVF	NA	fornix	Mean ISOVF (isotropic or free water volume fraction) in fornix on FA (fractional anisotropy) skeleton (from dMRI data)
IDP-25361	0.112894	0.00268342	3.00185	333644	1071343	0.0254838	0.159887	0.154787	dMRI	0.745617	0.455899	1.38639	0.165628	ICVF	left	anterior limb of internal capsule	Mean ICVF (intra-cellular volume fraction) in anterior limb of internal capsule (left) on FA (fractional anisotropy) skeleton (from dMRI data)
IDP-25662	-0.111218	0.00270235	-2.99971	333644	1071343	0.0206244	0.145274	0.143145	dMRI	-0.745085	0.456221	-1.3854	0.16593	w-ICVF	left	inferior fronto-occipital fasciculus	Weighted-mean ICVF (intra-cellular volume fraction) in tract left inferior fronto-occipital fasciculus (from dMRI data)
IDP-25061	-0.112966	0.00285841	-2.98257	333644	1071343	0.0205992	0.143668	0.1398	dMRI	-0.740826	0.458799	-1.37748	0.168363	FA	NA	fornix	Mean FA (fractional anisotropy) in fornix on FA skeleton (from dMRI data)
IDP-25795	-0.162988	0.00299955	-2.96778	333644	1071343	0.0103219	0.101698	0.104398	T1	-0.737154	0.461029	-1.37065	0.170483	Gray-Cortical	right	precentral gyrus	Volume of grey matter in Right Precentral Gyrus
IDP-25658	0.163895	0.00300594	2.96713	333644	1071343	0.0161691	0.127158	0.126466	dMRI	0.736992	0.461127	1.37035	0.170577	w-ICVF	left	corticospinal tract	Weighted-mean ICVF (intra-cellular volume fraction) in tract left corticospinal tract (from dMRI data)
IDP-25419	-0.109782	0.00362268	-2.90927	333644	1071343	0.0272696	0.16514	0.158727	dMRI	-0.722621	0.469913	-1.34363	0.179067	OD	left	posterior corona radiata	Mean OD (orientation dispersion index) in posterior corona radiata (left) on FA (fractional anisotropy) skeleton (from dMRI data)
PC-ISOVF-ProbTrack-1	0.111112	0.00378328	2.89569	333644	1071343	0.0251154	0.158702	0.155975	dMRI	0.719247	0.471989	1.33736	0.181106	w-ISOVF	NA	PC	PC-ISOVF-ProbTrack-1
IDP-25490	-0.111014	0.0038198	-2.89267	333644	1071343	0.0185623	0.136609	0.134175	dMRI	-0.718498	0.472451	-1.33597	0.181561	w-FA	left	anterior thalamic radiation	Weighted-mean FA (fractional anisotropy) in tract left anterior thalamic radiation (from dMRI data)
IDP-25857	0.10992	0.00397382	2.88023	333644	1071343	0.0213775	0.147393	0.1394	T1	0.715408	0.474357	1.33022	0.183446	Gray-Cortical	right	temporal fusiform cortex, posterior division	Volume of grey matter in Right Temporal Fusiform Cortex, posterior division
IDP-25416	-0.106246	0.00514307	-2.79793	333644	1071343	0.0288538	0.16988	0.165555	dMRI	-0.694966	0.487077	-1.29221	0.196284	OD	right	superior corona radiata	Mean OD (orientation dispersion index) in superior corona radiata (right) on FA (fractional anisotropy) skeleton (from dMRI data)
IDP-25016	0.105313	0.00527278	2.78988	333644	1071343	0.028264	0.168326	0.16442	T1	0.692965	0.488331	1.28849	0.197575	Subcortical	right	putamen	Volume of right putamen (from T1 brain image)
IDP-25653	-0.153183	0.00558374	-2.77127	333644	1071343	0.0180625	0.134574	0.131328	dMRI	-0.688344	0.491236	-1.2799	0.200581	w-ICVF	right	anterior thalamic radiation	Weighted-mean ICVF (intra-cellular volume fraction) in tract right anterior thalamic radiation (from dMRI data)
IDP-25663	-0.102099	0.00634505	-2.7294	333644	1071343	0.0287173	0.169467	0.161711	dMRI	-0.677942	0.497808	-1.26056	0.207469	w-ICVF	right	inferior fronto-occipital fasciculus	Weighted-mean ICVF (intra-cellular volume fraction) in tract right inferior fronto-occipital fasciculus (from dMRI data)
IDP-25431	0.103493	0.00638454	2.72735	333644	1071343	0.0198249	0.141693	0.139297	dMRI	0.677434	0.498131	1.25961	0.20781	OD	left	fornix cres+stria terminalis	Mean OD (orientation dispersion index) in fornix cres+stria terminalis (left) on FA (fractional anisotropy) skeleton (from dMRI data)
IDP-25661	-0.0795168	0.00646883	-2.72302	333644	1071343	0.0431284	0.207989	0.200243	dMRI	-0.676358	0.498813	-1.25761	0.208532	w-ICVF	NA	forceps minor	Weighted-mean ICVF (intra-cellular volume fraction) in tract forceps minor (from dMRI data)
IDP-25083	0.146639	0.00655452	2.71867	333644	1071343	0.015698	0.125808	0.121924	dMRI	0.675278	0.499499	1.2556	0.20926	FA	left	posterior corona radiata	Mean FA (fractional anisotropy) in posterior corona radiata (left) on FA skeleton (from dMRI data)
IDP-25500	0.151204	0.00681634	2.70569	333644	1071343	0.0129834	0.113946	0.109448	dMRI	0.672053	0.50155	1.24961	0.211443	w-FA	left	inferior fronto-occipital fasciculus	Weighted-mean FA (fractional anisotropy) in tract left inferior fronto-occipital fasciculus (from dMRI data)
IDP-25886	0.104095	0.00756178	2.67103	333644	1071343	0.0325793	0.181106	0.182902	T1	0.663446	0.507045	1.2336	0.217351	Gray-Subcortical	left	hippocampus	Volume of grey matter in Left Hippocampus
IDP-25513	0.151996	0.0076086	2.66896	333644	1071343	0.0109182	0.104769	0.102091	dMRI	0.662931	0.507375	1.23265	0.217708	w-FA	left	uncinate fasciculus	Weighted-mean FA (fractional anisotropy) in tract left uncinate fasciculus (from dMRI data)
IDP-25492	0.144616	0.00847232	2.63264	333644	1071343	0.0126554	0.1125	0.104096	dMRI	0.65391	0.51317	1.21587	0.224034	w-FA	left	cingulate gyrus part of cingulum	Weighted-mean FA (fractional anisotropy) in tract left cingulate gyrus part of cingulum (from dMRI data)
IDP-25726	-0.14628	0.00855041	-2.62953	333644	1071343	0.0146922	0.12138	0.119137	dMRI	-0.653136	0.513669	-1.21443	0.224583	w-ISOVF	right	superior longitudinal fasciculus	Weighted-mean ISOVF (isotropic or free water volume fraction) in tract right superior longitudinal fasciculus (from dMRI data)
IDP-25811	0.14223	0.0101061	2.57218	333644	1071343	0.0136085	0.116697	0.114047	T1	0.638892	0.522893	1.18795	0.234854	Gray-Cortical	right	inferior temporal gyrus, posterior division	Volume of grey matter in Right Inferior Temporal Gyrus, posterior division
IDP-25010	-0.0754955	0.0102841	-2.56613	333644	1071343	0.0367782	0.191818	0.187034	T1	-0.637389	0.523872	-1.18515	0.235957	Total	NA	brain, grey+white	Volume of brain, grey+white, from T1 brain image
IDP-25685	0.0974546	0.0124169	2.50007	333644	1071343	0.0259143	0.161052	0.155522	dMRI	0.620981	0.534612	1.15464	0.248236	w-OD	left	corticospinal tract	Weighted-mean OD (orientation dispersion index) in tract left corticospinal tract (from dMRI data)
IDP-25084	0.0954289	0.0125386	2.49661	333644	1071343	0.021818	0.148113	0.141527	dMRI	0.620122	0.535177	1.15305	0.248891	FA	right	posterior thalamic radiation	Mean FA (fractional anisotropy) in posterior thalamic radiation (right) on FA skeleton (from dMRI data)
IDP-25405	0.0964879	0.0125967	2.49497	333644	1071343	0.0302082	0.173904	0.167807	dMRI	0.619715	0.535445	1.15229	0.249202	OD	left	superior cerebellar peduncle	Mean OD (orientation dispersion index) in superior cerebellar peduncle (left) on FA (fractional anisotropy) skeleton (from dMRI data)
IDP-25064	-0.140613	0.0132581	-2.47676	333644	1071343	0.0116052	0.107885	0.103384	dMRI	-0.615191	0.538429	-1.14388	0.252674	FA	right	medial lemniscus	Mean FA (fractional anisotropy) in medial lemniscus (right) on FA skeleton (from dMRI data)
IDP-25835	-0.0920356	0.0141225	-2.45413	333644	1071343	0.0313589	0.177325	0.175966	T1	-0.609571	0.542146	-1.13343	0.257035	Gray-Cortical	right	subcallosal cortex	Volume of grey matter in Right Subcallosal Cortex
IDP-25842	0.132503	0.0148518	2.43597	333644	1071343	0.0171143	0.131001	0.127965	T1	0.60506	0.545139	1.12504	0.260572	Gray-Cortical	left	precuneous cortex	Volume of grey matter in Left Precuneous Cortex
IDP-25905	0.0720084	0.0151816	2.42802	333644	1071343	0.0391019	0.198597	0.194717	T1	0.603084	0.546453	1.12137	0.262132	Gray-Cerebellum	right	crus ii cerebellum	Volume of grey matter in Right Crus II Cerebellum
IDP-25919	0.130758	0.0174731	2.3766	333644	1071343	0.0163153	0.127742	0.127166	T1	0.590313	0.554981	1.09762	0.272371	Gray-Cerebellum	vermis	x cerebellum	Volume of grey matter in Vermis X Cerebellum
IDP-25401	0.135785	0.01816	2.36234	333644	1071343	0.0127921	0.113104	0.11167	dMRI	0.58677	0.557358	1.09103	0.275258	OD	left	medial lemniscus	Mean OD (orientation dispersion index) in medial lemniscus (left) on FA (fractional anisotropy) skeleton (from dMRI data)
IDP-25914	-0.0911805	0.0199485	-2.32732	333644	1071343	0.0198481	0.141042	0.138993	T1	-0.578071	0.563216	-1.07486	0.282438	Gray-Cerebellum	right	viiib cerebellum	Volume of grey matter in Right VIIIb Cerebellum
IDP-25076	-0.127335	0.0203194	-2.3204	333644	1071343	0.0158029	0.12618	0.122652	dMRI	-0.576353	0.564377	-1.07166	0.283871	FA	right	retrolenticular part of internal capsule	Mean FA (fractional anisotropy) in retrolenticular part of internal capsule (right) on FA skeleton (from dMRI data)
IDP-25411	0.0679683	0.0217868	2.29406	333644	1071343	0.041407	0.203535	0.194849	dMRI	0.569812	0.568805	1.0595	0.289371	OD	left	posterior limb of internal capsule	Mean OD (orientation dispersion index) in posterior limb of internal capsule (left) on FA (fractional anisotropy) skeleton (from dMRI data)
IDP-25089	0.09008	0.0218576	2.29283	333644	1071343	0.032348	0.179863	0.171984	dMRI	0.569506	0.569013	1.05893	0.289631	FA	left	external capsule	Mean FA (fractional anisotropy) in external capsule (left) on FA skeleton (from dMRI data)
IDP-25020	0.129044	0.0224106	2.28333	333644	1071343	0.0129292	0.113711	0.108661	T1	0.567147	0.570614	1.05455	0.291633	Subcortical	right	hippocampus	Volume of right hippocampus (from T1 brain image)
IDP-25087	0.122403	0.0246973	2.24611	333644	1071343	0.0171812	0.133046	0.128892	dMRI	0.5579	0.576913	1.03735	0.299572	FA	left	sagittal stratum	Mean FA (fractional anisotropy) in sagittal stratum (left) on FA skeleton (from dMRI data)
IDP-25920	0.0847704	0.0258096	2.22907	333644	1071343	0.0261503	0.16178	0.157304	T1	0.553667	0.579807	1.02948	0.303253	Gray-Cerebellum	right	x cerebellum	Volume of grey matter in Right X Cerebellum
IDP-25911	-0.122284	0.0269843	-2.21174	333644	1071343	0.0176065	0.132771	0.127918	T1	-0.549365	0.582755	-1.02148	0.307026	Gray-Cerebellum	right	viiia cerebellum	Volume of grey matter in Right VIIIa Cerebellum
IDP-25651	0.119165	0.0270927	2.21018	333644	1071343	0.0126598	0.112536	0.110165	dMRI	0.548976	0.583022	1.02076	0.307368	w-ICVF	right	acoustic radiation	Weighted-mean ICVF (intra-cellular volume fraction) in tract right acoustic radiation (from dMRI data)
IDP-25671	0.0834069	0.0284882	2.1905	333644	1071343	0.0249557	0.158161	0.154028	dMRI	0.544088	0.586381	1.01167	0.311696	w-ICVF	left	superior longitudinal fasciculus	Weighted-mean ICVF (intra-cellular volume fraction) in tract left superior longitudinal fasciculus (from dMRI data)
IDP-25837	0.125292	0.0302535	2.16676	333644	1071343	0.0123305	0.111074	0.108214	T1	0.538191	0.590446	1.0007	0.31697	Gray-Cortical	right	paracingulate gyrus	Volume of grey matter in Right Paracingulate Gyrus
IDP-25502	0.121004	0.0321348	2.14273	333644	1071343	0.0118051	0.108836	0.108418	dMRI	0.532223	0.594572	0.989608	0.322366	w-FA	left	inferior longitudinal fasciculus	Weighted-mean FA (fractional anisotropy) in tract left inferior longitudinal fasciculus (from dMRI data)
IDP-25068	-0.0802084	0.0327695	-2.1349	333644	1071343	0.035139	0.187865	0.180715	dMRI	-0.530277	0.59592	-0.98599	0.324138	FA	right	superior cerebellar peduncle	Mean FA (fractional anisotropy) in superior cerebellar peduncle (right) on FA skeleton (from dMRI data)
IDP-25378	-0.084796	0.0332069	-2.12957	333644	1071343	0.0297812	0.172692	0.165988	dMRI	-0.528955	0.596837	-0.983532	0.325346	ICVF	right	cingulum cingulate gyrus	Mean ICVF (intra-cellular volume fraction) in cingulum cingulate gyrus (right) on FA (fractional anisotropy) skeleton (from dMRI data)
IDP-25789	-0.11739	0.0344369	-2.11492	333644	1071343	0.0142485	0.119511	0.113738	T1	-0.525315	0.599364	-0.976764	0.328686	Gray-Cortical	right	middle frontal gyrus	Volume of grey matter in Right Middle Frontal Gyrus
IDP-25875	-0.113888	0.0361735	-2.09497	333644	1071343	0.0176503	0.133032	0.134591	T1	-0.520361	0.602812	-0.967552	0.333268	Gray-Cortical	right	supracalcarine cortex	Volume of grey matter in Right Supracalcarine Cortex
IDP-25408	0.0812959	0.0362683	2.09391	333644	1071343	0.0202938	0.144119	0.137015	dMRI	0.520096	0.602997	0.967059	0.333514	OD	right	anterior limb of internal capsule	Mean OD (orientation dispersion index) in anterior limb of internal capsule (right) on FA (fractional anisotropy) skeleton (from dMRI data)
PC-Subcortical_vol-1	-0.0615972	0.036525	-2.09103	333644	1071343	0.0388215	0.197116	0.194259	T1	-0.519382	0.603494	-0.965733	0.334178	Subcortical	NA	PC	PC-Subcortical_vol-1
IDP-25514	0.11648	0.0378314	2.07668	333644	1071343	0.0130544	0.114257	0.111006	dMRI	0.515816	0.605983	0.959102	0.337507	w-FA	right	uncinate fasciculus	Weighted-mean FA (fractional anisotropy) in tract right uncinate fasciculus (from dMRI data)
IDP-25499	-0.0793937	0.0389413	-2.06481	333644	1071343	0.0260789	0.161497	0.155448	dMRI	-0.512868	0.608044	-0.95362	0.340276	w-FA	NA	forceps minor	Weighted-mean FA (fractional anisotropy) in tract forceps minor (from dMRI data)
IDP-25680	0.110474	0.0406085	2.04751	333644	1071343	0.0167176	0.130298	0.122966	dMRI	0.50857	0.611053	0.945629	0.344338	w-OD	right	anterior thalamic radiation	Weighted-mean OD (orientation dispersion index) in tract right anterior thalamic radiation (from dMRI data)
IDP-25474	0.108583	0.0421143	2.03239	333644	1071343	0.0129491	0.113795	0.10886	dMRI	0.504816	0.613688	0.938648	0.347911	ISOVF	right	cingulum cingulate gyrus	Mean ISOVF (isotropic or free water volume fraction) in cingulum cingulate gyrus (right) on FA (fractional anisotropy) skeleton (from dMRI data)
IDP-25700	0.0784586	0.0438139	2.01587	333644	1071343	0.0297879	0.17272	0.167153	dMRI	0.500712	0.616574	0.931017	0.351845	w-OD	left	superior thalamic radiation	Weighted-mean OD (orientation dispersion index) in tract left superior thalamic radiation (from dMRI data)
IDP-25836	0.10893	0.055109	1.91802	333644	1071343	0.0117821	0.108679	0.107306	T1	0.476407	0.633784	0.885825	0.375712	Gray-Cortical	left	paracingulate gyrus	Volume of grey matter in Left Paracingulate Gyrus
IDP-25698	0.0712585	0.0563389	1.9084	333644	1071343	0.0215906	0.147367	0.141933	dMRI	0.47402	0.635486	0.881386	0.378109	w-OD	left	superior longitudinal fasciculus	Weighted-mean OD (orientation dispersion index) in tract left superior longitudinal fasciculus (from dMRI data)
IDP-25058	-0.0735792	0.0567214	-1.90545	333644	1071343	0.022615	0.15069	0.149486	dMRI	-0.473286	0.636009	-0.880022	0.378847	FA	NA	genu of corpus callosum	Mean FA (fractional anisotropy) in genu of corpus callosum on FA skeleton (from dMRI data)
PC-ICVF-ProbTrack-1	-0.0476011	0.0582628	-1.89372	333644	1071343	0.0608347	0.246684	0.240638	dMRI	-0.470371	0.63809	-0.874602	0.38179	w-ICVF	NA	PC	PC-ICVF-ProbTrack-1
IDP-25348	0.0689073	0.063183	1.8579	333644	1071343	0.02466	0.157378	0.151668	dMRI	0.461476	0.644457	0.858062	0.390858	ICVF	NA	splenium of corpus callosum	Mean ICVF (intra-cellular volume fraction) in splenium of corpus callosum on FA (fractional anisotropy) skeleton (from dMRI data)
IDP-25682	0.100934	0.0658936	1.83915	333644	1071343	0.0133033	0.115375	0.112008	dMRI	0.456817	0.647802	0.8494	0.395659	w-OD	right	cingulate gyrus part of cingulum	Weighted-mean OD (orientation dispersion index) in tract right cingulate gyrus part of cingulum (from dMRI data)
IDP-25859	-0.10349	0.0659995	-1.83843	333644	1071343	0.0143595	0.120011	0.114118	T1	-0.456638	0.647931	-0.849068	0.395844	Gray-Cortical	right	temporal occipital fusiform cortex	Volume of grey matter in Right Temporal Occipital Fusiform Cortex
IDP-25092	-0.0678526	0.0716058	-1.80162	333644	1071343	0.024719	0.15749	0.150093	dMRI	-0.447495	0.654518	-0.832067	0.405371	FA	right	cingulum hippocampus	Mean FA (fractional anisotropy) in cingulum hippocampus (right) on FA skeleton (from dMRI data)
IDP-25074	-0.0688115	0.0719822	-1.79923	333644	1071343	0.03232	0.180349	0.171094	dMRI	-0.446903	0.654945	-0.830965	0.405993	FA	right	posterior limb of internal capsule	Mean FA (fractional anisotropy) in posterior limb of internal capsule (right) on FA skeleton (from dMRI data)
IDP-25495	-0.100861	0.0732617	-1.7912	333644	1071343	0.0104679	0.102915	0.105417	dMRI	-0.444907	0.656387	-0.827255	0.408093	w-FA	right	parahippocampal part of cingulum	Weighted-mean FA (fractional anisotropy) in tract right parahippocampal part of cingulum (from dMRI data)
IDP-25380	-0.0670885	0.0757399	-1.77596	333644	1071343	0.029361	0.171385	0.169862	dMRI	-0.441122	0.659125	-0.820216	0.412093	ICVF	right	cingulum hippocampus	Mean ICVF (intra-cellular volume fraction) in cingulum hippocampus (right) on FA (fractional anisotropy) skeleton (from dMRI data)
IDP-25102	0.0681219	0.0759372	1.77476	333644	1071343	0.0287722	0.169636	0.167658	dMRI	0.440825	0.65934	0.819664	0.412408	FA	right	tapetum	Mean FA (fractional anisotropy) in tapetum (right) on FA skeleton (from dMRI data)
IDP-25432	-0.065503	0.0762243	-1.77303	333644	1071343	0.0346876	0.186613	0.181717	dMRI	-0.440394	0.659652	-0.818863	0.412865	OD	right	superior longitudinal fasciculus	Mean OD (orientation dispersion index) in superior longitudinal fasciculus (right) on FA (fractional anisotropy) skeleton (from dMRI data)
IDP-25428	0.0687751	0.0778372	1.76338	333644	1071343	0.0200492	0.142274	0.135381	dMRI	0.437997	0.661389	0.814405	0.415413	OD	right	cingulum hippocampus	Mean OD (orientation dispersion index) in cingulum hippocampus (right) on FA (fractional anisotropy) skeleton (from dMRI data)
IDP-25415	-0.0683159	0.0793455	-1.7545	333644	1071343	0.025203	0.158965	0.153992	dMRI	-0.435791	0.662988	-0.810305	0.417765	OD	left	anterior corona radiata	Mean OD (orientation dispersion index) in anterior corona radiata (left) on FA (fractional anisotropy) skeleton (from dMRI data)
IDP-25080	-0.0676856	0.088473	-1.70351	333644	1071343	0.0227415	0.150958	0.145226	dMRI	-0.423127	0.672203	-0.786756	0.431425	FA	right	superior corona radiata	Mean FA (fractional anisotropy) in superior corona radiata (right) on FA skeleton (from dMRI data)
IDP-25069	-0.0638674	0.0895289	-1.69789	333644	1071343	0.0359165	0.189814	0.182542	dMRI	-0.421731	0.673222	-0.78416	0.432946	FA	left	superior cerebellar peduncle	Mean FA (fractional anisotropy) in superior cerebellar peduncle (left) on FA skeleton (from dMRI data)
IDP-25853	-0.0670193	0.0906268	-1.6921	333644	1071343	0.0182299	0.137471	0.133624	T1	-0.420293	0.674271	-0.781487	0.434516	Gray-Cortical	right	lingual gyrus	Volume of grey matter in Right Lingual Gyrus
IDP-25443	0.0640859	0.0918646	1.68564	333644	1071343	0.0260035	0.161334	0.156799	dMRI	0.418689	0.675443	0.778505	0.436271	ISOVF	NA	body of corpus callosum	Mean ISOVF (isotropic or free water volume fraction) in body of corpus callosum on FA (fractional anisotropy) skeleton (from dMRI data)
IDP-25429	0.094173	0.0932782	1.67835	333644	1071343	0.0168186	0.129704	0.125245	dMRI	0.416878	0.676767	0.775138	0.438258	OD	left	cingulum hippocampus	Mean OD (orientation dispersion index) in cingulum hippocampus (left) on FA (fractional anisotropy) skeleton (from dMRI data)
IDP-25099	-0.0637067	0.0933385	-1.67804	333644	1071343	0.0299801	0.173291	0.167485	dMRI	-0.416802	0.676824	-0.774995	0.438342	FA	left	superior fronto-occipital fasciculus	Mean FA (fractional anisotropy) in superior fronto-occipital fasciculus (left) on FA skeleton (from dMRI data)
IDP-25357	0.0631168	0.0960269	1.66443	333644	1071343	0.0314018	0.177394	0.17109	dMRI	0.41342	0.679299	0.768707	0.442067	ICVF	left	superior cerebellar peduncle	Mean ICVF (intra-cellular volume fraction) in superior cerebellar peduncle (left) on FA (fractional anisotropy) skeleton (from dMRI data)
IDP-25902	0.0471181	0.100433	1.64276	333644	1071343	0.0472049	0.217267	0.210282	T1	0.408037	0.683246	0.758699	0.448032	Gray-Cerebellum	right	crus i cerebellum	Volume of grey matter in Right Crus I Cerebellum
IDP-25676	-0.0619147	0.103774	-1.62683	333644	1071343	0.0232529	0.153119	0.147866	dMRI	-0.40408	0.686154	-0.751341	0.452447	w-ICVF	right	uncinate fasciculus	Weighted-mean ICVF (intra-cellular volume fraction) in tract right uncinate fasciculus (from dMRI data)
IDP-25437	-0.0622946	0.107205	-1.61089	333644	1071343	0.030275	0.174123	0.169286	dMRI	-0.400121	0.689068	-0.743979	0.456889	OD	left	uncinate fasciculus	Mean OD (orientation dispersion index) in uncinate fasciculus (left) on FA (fractional anisotropy) skeleton (from dMRI data)
IDP-25487	0.0875897	0.108095	1.60681	333644	1071343	0.0155931	0.125312	0.124302	dMRI	0.399109	0.689813	0.742099	0.458027	ISOVF	left	tapetum	Mean ISOVF (isotropic or free water volume fraction) in tapetum (left) on FA (fractional anisotropy) skeleton (from dMRI data)
IDP-25872	-0.0899012	0.108365	-1.60559	333644	1071343	0.015989	0.127044	0.124253	T1	-0.398805	0.690037	-0.741532	0.458371	Gray-Cortical	left	planum temporale	Volume of grey matter in Left Planum Temporale
IDP-25829	-0.0462467	0.120238	-1.55378	333644	1071343	0.04822	0.219592	0.212808	T1	-0.385935	0.699545	-0.717603	0.473002	Gray-Cortical	right	intracalcarine cortex	Volume of grey matter in Right Intracalcarine Cortex
IDP-25496	-0.0856153	0.122635	-1.54381	333644	1071343	0.0137278	0.117243	0.116092	dMRI	-0.383459	0.70138	-0.712998	0.475847	w-FA	left	corticospinal tract	Weighted-mean FA (fractional anisotropy) in tract left corticospinal tract (from dMRI data)
IDP-25379	-0.060629	0.123051	-1.54209	333644	1071343	0.0317486	0.178527	0.171785	dMRI	-0.383034	0.701695	-0.712208	0.476336	ICVF	left	cingulum cingulate gyrus	Mean ICVF (intra-cellular volume fraction) in cingulum cingulate gyrus (left) on FA (fractional anisotropy) skeleton (from dMRI data)
IDP-25004	-0.0576705	0.124541	-1.53599	333644	1071343	0.0347671	0.186616	0.177337	T1	-0.381518	0.702819	-0.709389	0.478083	Total	NA	ventricular cerebrospinal fluid	Volume of ventricular cerebrospinal fluid (from T1 brain image)
IDP-25417	0.0593667	0.126735	1.5271	333644	1071343	0.0255537	0.159961	0.154168	dMRI	0.37931	0.704458	0.705284	0.480633	OD	left	superior corona radiata	Mean OD (orientation dispersion index) in superior corona radiata (left) on FA (fractional anisotropy) skeleton (from dMRI data)
IDP-25794	-0.0860073	0.128286	-1.5209	333644	1071343	0.0139072	0.118022	0.112383	T1	-0.377769	0.705602	-0.702418	0.482418	Gray-Cortical	left	precentral gyrus	Volume of grey matter in Left Precentral Gyrus
IDP-25430	0.0775793	0.142182	1.46771	333644	1071343	0.0161118	0.126933	0.127684	dMRI	0.364559	0.715441	0.677856	0.497863	OD	right	fornix cres+stria terminalis	Mean OD (orientation dispersion index) in fornix cres+stria terminalis (right) on FA (fractional anisotropy) skeleton (from dMRI data)
IDP-25796	0.0796588	0.1483	1.44556	333644	1071343	0.0134857	0.116157	0.112168	T1	0.359057	0.719552	0.667626	0.504372	Gray-Cortical	left	temporal pole	Volume of grey matter in Left Temporal Pole
IDP-25085	0.0533288	0.153831	1.42613	333644	1071343	0.0254151	0.159603	0.158223	dMRI	0.354229	0.723167	0.65865	0.510121	FA	left	posterior thalamic radiation	Mean FA (fractional anisotropy) in posterior thalamic radiation (left) on FA skeleton (from dMRI data)
IDP-25908	0.0541398	0.156777	1.41599	333644	1071343	0.0362235	0.191224	0.18766	T1	0.351712	0.725054	0.653969	0.513132	Gray-Cerebellum	right	viib cerebellum	Volume of grey matter in Right VIIb Cerebellum
IDP-25403	-0.0747955	0.166758	-1.3827	333644	1071343	0.015412	0.1242	0.127717	dMRI	-0.343442	0.731266	-0.638591	0.523089	OD	left	inferior cerebellar peduncle	Mean OD (orientation dispersion index) in inferior cerebellar peduncle (left) on FA (fractional anisotropy) skeleton (from dMRI data)
IDP-25414	-0.0515859	0.176985	-1.3501	333644	1071343	0.0279289	0.16712	0.159376	dMRI	-0.335344	0.737365	-0.623535	0.532933	OD	right	anterior corona radiata	Mean OD (orientation dispersion index) in anterior corona radiata (right) on FA (fractional anisotropy) skeleton (from dMRI data)
IDP-25870	-0.076032	0.177006	-1.35003	333644	1071343	0.0181779	0.136572	0.135982	T1	-0.335328	0.737377	-0.623505	0.532953	Gray-Cortical	left	heschl's gyrus (includes h1 and h2)	Volume of grey matter in Left Heschl's Gyrus (includes H1 and H2)
IDP-25019	-0.0756732	0.177713	-1.34783	333644	1071343	0.0124483	0.11158	0.110122	T1	-0.334781	0.73779	-0.622488	0.533621	Subcortical	left	hippocampus	Volume of left hippocampus (from T1 brain image)
IDP-25356	-0.0492945	0.180046	-1.34061	333644	1071343	0.0322403	0.179845	0.173494	dMRI	-0.332988	0.739143	-0.619154	0.535815	ICVF	right	superior cerebellar peduncle	Mean ICVF (intra-cellular volume fraction) in superior cerebellar peduncle (right) on FA (fractional anisotropy) skeleton (from dMRI data)
IDP-25725	-0.0708055	0.180092	-1.34047	333644	1071343	0.0115745	0.107865	0.103679	dMRI	-0.332953	0.739169	-0.619089	0.535858	w-ISOVF	left	superior longitudinal fasciculus	Weighted-mean ISOVF (isotropic or free water volume fraction) in tract left superior longitudinal fasciculus (from dMRI data)
IDP-25066	0.0509148	0.199287	1.28358	333644	1071343	0.0202792	0.143127	0.143177	dMRI	0.318824	0.74986	0.592816	0.553304	FA	right	inferior cerebellar peduncle	Mean FA (fractional anisotropy) in inferior cerebellar peduncle (right) on FA skeleton (from dMRI data)
IDP-25384	-0.0496264	0.202365	-1.27484	333644	1071343	0.0265996	0.163143	0.159488	dMRI	-0.316652	0.751508	-0.588779	0.55601	ICVF	right	superior longitudinal fasciculus	Mean ICVF (intra-cellular volume fraction) in superior longitudinal fasciculus (right) on FA (fractional anisotropy) skeleton (from dMRI data)
IDP-25664	-0.067766	0.202438	-1.27464	333644	1071343	0.0184268	0.137277	0.137039	dMRI	-0.316601	0.751546	-0.588684	0.556073	w-ICVF	left	inferior longitudinal fasciculus	Weighted-mean ICVF (intra-cellular volume fraction) in tract left inferior longitudinal fasciculus (from dMRI data)
IDP-25655	-0.0515299	0.206607	-1.26295	333644	1071343	0.0199968	0.142984	0.136255	dMRI	-0.313699	0.75375	-0.583287	0.5597	w-ICVF	right	cingulate gyrus part of cingulum	Weighted-mean ICVF (intra-cellular volume fraction) in tract right cingulate gyrus part of cingulum (from dMRI data)
IDP-25848	0.0684594	0.208611	1.2574	333644	1071343	0.0147146	0.122299	0.121926	T1	0.312319	0.754798	0.580721	0.561428	Gray-Cortical	left	parahippocampal gyrus, anterior division	Volume of grey matter in Left Parahippocampal Gyrus, anterior division
IDP-25453	-0.0666572	0.217977	-1.23193	333644	1071343	0.0168929	0.130847	0.127215	dMRI	-0.305992	0.759611	-0.568958	0.569385	ISOVF	left	superior cerebellar peduncle	Mean ISOVF (isotropic or free water volume fraction) in superior cerebellar peduncle (left) on FA (fractional anisotropy) skeleton (from dMRI data)
IDP-25392	-0.0464319	0.223176	-1.21813	333644	1071343	0.0205071	0.143747	0.14443	dMRI	-0.302565	0.762222	-0.562585	0.573718	OD	NA	middle cerebellar peduncle	Mean OD (orientation dispersion index) in middle cerebellar peduncle on FA (fractional anisotropy) skeleton (from dMRI data)
IDP-25103	0.0435096	0.241383	1.17154	333644	1071343	0.0238215	0.154443	0.153197	dMRI	0.290993	0.771057	0.541068	0.588461	FA	left	tapetum	Mean FA (fractional anisotropy) in tapetum (left) on FA skeleton (from dMRI data)
IDP-25652	-0.0441354	0.248009	-1.1552	333644	1071343	0.0217696	0.147557	0.140909	dMRI	-0.286934	0.774163	-0.533522	0.593672	w-ICVF	left	anterior thalamic radiation	Weighted-mean ICVF (intra-cellular volume fraction) in tract left anterior thalamic radiation (from dMRI data)
IDP-25797	-0.0626459	0.248503	-1.15399	333644	1071343	0.0169963	0.13039	0.125664	T1	-0.286635	0.774392	-0.532966	0.594057	Gray-Cortical	right	temporal pole	Volume of grey matter in Right Temporal Pole
IDP-25346	0.0321791	0.249307	1.15204	333644	1071343	0.0521812	0.228616	0.217637	dMRI	0.286149	0.774764	0.532061	0.594684	ICVF	NA	genu of corpus callosum	Mean ICVF (intra-cellular volume fraction) in genu of corpus callosum on FA (fractional anisotropy) skeleton (from dMRI data)
PC-ICVF-TBSS-1	-0.0293799	0.254796	-1.13878	333644	1071343	0.0604354	0.245906	0.242499	dMRI	-0.282856	0.777287	-0.525939	0.598931	ICVF	NA	PC	PC-ICVF-TBSS-1
IDP-25892	0.0426949	0.260615	1.12494	333644	1071343	0.0339966	0.185228	0.176673	T1	0.279418	0.779924	0.519547	0.603379	Gray-Brainstem	NA	brain-stem	Volume of grey matter in Brain-Stem
IDP-25402	-0.0437353	0.262428	-1.12067	333644	1071343	0.0206002	0.145236	0.143142	dMRI	-0.278358	0.780738	-0.517575	0.604755	OD	right	inferior cerebellar peduncle	Mean OD (orientation dispersion index) in inferior cerebellar peduncle (right) on FA (fractional anisotropy) skeleton (from dMRI data)
IDP-25838	0.0646095	0.26928	1.10472	333644	1071343	0.0112077	0.10611	0.102408	T1	0.274397	0.783779	0.51021	0.609904	Gray-Cortical	left	cingulate gyrus, anterior division	Volume of grey matter in Left Cingulate Gyrus, anterior division
IDP-25410	-0.0298142	0.293119	-1.0513	333644	1071343	0.0438224	0.209339	0.200198	dMRI	-0.261128	0.793994	-0.485539	0.627294	OD	right	posterior limb of internal capsule	Mean OD (orientation dispersion index) in posterior limb of internal capsule (right) on FA (fractional anisotropy) skeleton (from dMRI data)
IDP-25701	0.0406654	0.31472	1.00537	333644	1071343	0.0329295	0.182099	0.173205	dMRI	0.249719	0.802805	0.464323	0.642416	w-OD	right	superior thalamic radiation	Weighted-mean OD (orientation dispersion index) in tract right superior thalamic radiation (from dMRI data)
IDP-25660	-0.0394516	0.320182	-0.994084	333644	1071343	0.0227455	0.151541	0.148679	dMRI	-0.246916	0.804973	-0.459112	0.646154	w-ICVF	NA	forceps major	Weighted-mean ICVF (intra-cellular volume fraction) in tract forceps major (from dMRI data)
IDP-25805	0.0569218	0.327716	0.978725	333644	1071343	0.0112868	0.106434	0.101427	T1	0.243101	0.807927	0.452019	0.651255	Gray-Cortical	right	middle temporal gyrus, posterior division	Volume of grey matter in Right Middle Temporal Gyrus, posterior division
IDP-25371	-0.0374457	0.333225	-0.967638	333644	1071343	0.0330631	0.182409	0.180524	dMRI	-0.240347	0.810061	-0.446898	0.654949	ICVF	left	posterior corona radiata	Mean ICVF (intra-cellular volume fraction) in posterior corona radiata (left) on FA (fractional anisotropy) skeleton (from dMRI data)
IDP-25675	-0.0356858	0.340123	-0.953922	333644	1071343	0.0218001	0.147972	0.14493	dMRI	-0.23694	0.812703	-0.440564	0.659529	w-ICVF	left	uncinate fasciculus	Weighted-mean ICVF (intra-cellular volume fraction) in tract left uncinate fasciculus (from dMRI data)
IDP-25391	0.0508234	0.34409	0.946115	333644	1071343	0.0123941	0.111394	0.10956	dMRI	0.235001	0.814208	0.436958	0.662142	ICVF	left	tapetum	Mean ICVF (intra-cellular volume fraction) in tapetum (left) on FA (fractional anisotropy) skeleton (from dMRI data)
IDP-25849	0.0354466	0.358325	0.918561	333644	1071343	0.0188387	0.137652	0.137986	T1	0.228157	0.819524	0.424232	0.671396	Gray-Cortical	right	parahippocampal gyrus, anterior division	Volume of grey matter in Right Parahippocampal Gyrus, anterior division
IDP-25906	0.0364418	0.358986	0.917298	333644	1071343	0.033344	0.183215	0.178213	T1	0.227844	0.819768	0.423649	0.671822	Gray-Cerebellum	left	viib cerebellum	Volume of grey matter in Left VIIb Cerebellum
IDP-25688	0.0346705	0.360131	0.915116	333644	1071343	0.0303364	0.174331	0.170183	dMRI	0.227301	0.820189	0.422641	0.672557	w-OD	NA	forceps minor	Weighted-mean OD (orientation dispersion index) in tract forceps minor (from dMRI data)
IDP-25896	0.0350701	0.379203	0.879366	333644	1071343	0.0259297	0.161163	0.151304	T1	0.218422	0.827101	0.40613	0.684647	Gray-Cerebellum	right	v cerebellum	Volume of grey matter in Right V Cerebellum
IDP-25422	0.0435013	0.381352	0.875409	333644	1071343	0.0168212	0.130624	0.125299	dMRI	0.217439	0.827866	0.404303	0.68599	OD	right	sagittal stratum	Mean OD (orientation dispersion index) in sagittal stratum (right) on FA (fractional anisotropy) skeleton (from dMRI data)
IDP-25858	-0.0489289	0.386631	-0.865743	333644	1071343	0.0111947	0.106051	0.102007	T1	-0.215038	0.829738	-0.399839	0.689275	Gray-Cortical	left	temporal occipital fusiform cortex	Volume of grey matter in Left Temporal Occipital Fusiform Cortex
IDP-25509	0.0320468	0.395096	0.850413	333644	1071343	0.0209372	0.144749	0.138972	dMRI	0.21123	0.832708	0.392759	0.694498	w-FA	left	superior longitudinal fasciculus	Weighted-mean FA (fractional anisotropy) in tract left superior longitudinal fasciculus (from dMRI data)
IDP-25898	0.0301577	0.409795	0.824255	333644	1071343	0.0303762	0.174471	0.169815	T1	0.204733	0.837781	0.380678	0.703442	Gray-Cerebellum	vermis	vi cerebellum	Volume of grey matter in Vermis VI Cerebellum
IDP-25871	-0.0331597	0.421173	-0.804389	333644	1071343	0.0187487	0.136926	0.13618	T1	-0.199798	0.841638	-0.371503	0.710263	Gray-Cortical	right	heschl's gyrus (includes h1 and h2)	Volume of grey matter in Right Heschl's Gyrus (includes H1 and H2)
IDP-25385	-0.0301379	0.430025	-0.789149	333644	1071343	0.0245492	0.156923	0.153823	dMRI	-0.196013	0.8446	-0.364464	0.715511	ICVF	left	superior longitudinal fasciculus	Mean ICVF (intra-cellular volume fraction) in superior longitudinal fasciculus (left) on FA (fractional anisotropy) skeleton (from dMRI data)
IDP-25699	0.0292481	0.430896	0.787659	333644	1071343	0.027308	0.165294	0.15883	dMRI	0.195643	0.84489	0.363776	0.716025	w-OD	right	superior longitudinal fasciculus	Weighted-mean OD (orientation dispersion index) in tract right superior longitudinal fasciculus (from dMRI data)
IDP-25067	-0.040821	0.451163	-0.753478	333644	1071343	0.0148005	0.12185	0.120666	dMRI	-0.187153	0.851541	-0.34799	0.727848	FA	left	inferior cerebellar peduncle	Mean FA (fractional anisotropy) in inferior cerebellar peduncle (left) on FA skeleton (from dMRI data)
IDP-25913	-0.0291103	0.451701	-0.752582	333644	1071343	0.0310317	0.176501	0.168105	T1	-0.18693	0.851715	-0.347576	0.728159	Gray-Cerebellum	vermis	viiib cerebellum	Volume of grey matter in Vermis VIIIb Cerebellum
IDP-25912	-0.0293021	0.48382	-0.700172	333644	1071343	0.0253434	0.15931	0.153198	T1	-0.173913	0.861934	-0.323371	0.746414	Gray-Cerebellum	left	viiib cerebellum	Volume of grey matter in Left VIIIb Cerebellum
IDP-25018	0.0366885	0.487111	0.69491	333644	1071343	0.0118748	0.109169	0.107442	T1	0.172606	0.862961	0.320941	0.748255	Subcortical	right	pallidum	Volume of right pallidum (from T1 brain image)
IDP-25874	-0.0365512	0.489978	-0.690343	333644	1071343	0.0159513	0.12697	0.122913	T1	-0.171471	0.863853	-0.318831	0.749854	Gray-Cortical	left	supracalcarine cortex	Volume of grey matter in Left Supracalcarine Cortex
IDP-25079	0.0247676	0.496658	0.679757	333644	1071343	0.0294707	0.171695	0.167079	dMRI	0.168842	0.865921	0.313942	0.753565	FA	left	anterior corona radiata	Mean FA (fractional anisotropy) in anterior corona radiata (left) on FA skeleton (from dMRI data)
IDP-25423	0.0360054	0.508431	0.661283	333644	1071343	0.0147921	0.121811	0.115327	dMRI	0.164253	0.869532	0.30541	0.760054	OD	left	sagittal stratum	Mean OD (orientation dispersion index) in sagittal stratum (left) on FA (fractional anisotropy) skeleton (from dMRI data)
IDP-25097	-0.0239249	0.52266	-0.63925	333644	1071343	0.0274162	0.165602	0.161861	dMRI	-0.15878	0.873842	-0.295234	0.767815	FA	left	superior longitudinal fasciculus	Mean FA (fractional anisotropy) in superior longitudinal fasciculus (left) on FA skeleton (from dMRI data)
IDP-25436	0.0233857	0.524973	0.635699	333644	1071343	0.0287379	0.169546	0.163617	dMRI	0.157898	0.874537	0.293594	0.769068	OD	right	uncinate fasciculus	Mean OD (orientation dispersion index) in uncinate fasciculus (right) on FA (fractional anisotropy) skeleton (from dMRI data)
IDP-25687	-0.039233	0.533055	-0.62335	333644	1071343	0.0127988	0.113135	0.109683	dMRI	-0.154831	0.876955	-0.287891	0.77343	w-OD	NA	forceps major	Weighted-mean OD (orientation dispersion index) in tract forceps major (from dMRI data)
IDP-25375	0.0228265	0.555217	0.589961	333644	1071343	0.020914	0.146001	0.142652	dMRI	0.146538	0.883497	0.27247	0.78526	ICVF	left	sagittal stratum	Mean ICVF (intra-cellular volume fraction) in sagittal stratum (left) on FA (fractional anisotropy) skeleton (from dMRI data)
IDP-25008	0.0182634	0.562858	0.578601	333644	1071343	0.0439279	0.209738	0.205412	T1	0.143716	0.885725	0.267224	0.789297	Total	NA	white matter	Volume of white matter (from T1 brain image)
IDP-25909	0.0214437	0.570893	0.566737	333644	1071343	0.0208079	0.144716	0.141391	T1	0.140769	0.888052	0.261744	0.793519	Gray-Cerebellum	left	viiia cerebellum	Volume of grey matter in Left VIIIa Cerebellum
IDP-25650	0.0319361	0.583187	0.548735	333644	1071343	0.0122427	0.110686	0.109384	dMRI	0.136298	0.891586	0.25343	0.799936	w-ICVF	left	acoustic radiation	Weighted-mean ICVF (intra-cellular volume fraction) in tract left acoustic radiation (from dMRI data)
IDP-25873	-0.0360893	0.591343	-0.536891	333644	1071343	0.017972	0.134082	0.131536	T1	-0.133356	0.893912	-0.24796	0.804165	Gray-Cortical	right	planum temporale	Volume of grey matter in Right Planum Temporale
IDP-25852	-0.0297052	0.591729	-0.536333	333644	1071343	0.0138142	0.117573	0.114109	T1	-0.133217	0.894022	-0.247702	0.804365	Gray-Cortical	left	lingual gyrus	Volume of grey matter in Left Lingual Gyrus
IDP-25846	-0.0275507	0.592605	-0.535065	333644	1071343	0.0135833	0.116575	0.111059	T1	-0.132902	0.894271	-0.247117	0.804818	Gray-Cortical	left	frontal orbital cortex	Volume of grey matter in Left Frontal Orbital Cortex
IDP-25493	-0.0199228	0.611207	-0.508351	333644	1071343	0.0178098	0.133476	0.132076	dMRI	-0.126267	0.899521	-0.234779	0.81438	w-FA	right	cingulate gyrus part of cingulum	Weighted-mean FA (fractional anisotropy) in tract right cingulate gyrus part of cingulum (from dMRI data)
IDP-25096	0.0138913	0.626163	0.487135	333644	1071343	0.0357982	0.189415	0.186101	dMRI	0.120997	0.903693	0.22498	0.821994	FA	right	superior longitudinal fasciculus	Mean FA (fractional anisotropy) in superior longitudinal fasciculus (right) on FA skeleton (from dMRI data)
IDP-25654	-0.028752	0.632055	-0.478836	333644	1071343	0.017231	0.132512	0.128463	dMRI	-0.118936	0.905326	-0.221148	0.824977	w-ICVF	left	cingulate gyrus part of cingulum	Weighted-mean ICVF (intra-cellular volume fraction) in tract left cingulate gyrus part of cingulum (from dMRI data)
IDP-25665	-0.0181647	0.632632	-0.478026	333644	1071343	0.0254713	0.159787	0.157274	dMRI	-0.118735	0.905486	-0.220774	0.825269	w-ICVF	right	inferior longitudinal fasciculus	Weighted-mean ICVF (intra-cellular volume fraction) in tract right inferior longitudinal fasciculus (from dMRI data)
IDP-25017	-0.025657	0.670544	-0.425402	333644	1071343	0.0138643	0.117769	0.117115	T1	-0.105664	0.915849	-0.19647	0.844243	Subcortical	left	pallidum	Volume of left pallidum (from T1 brain image)
IDP-25656	-0.0210703	0.693006	-0.394779	333644	1071343	0.0105014	0.103247	0.104484	dMRI	-0.0980574	0.921887	-0.182327	0.855326	w-ICVF	left	parahippocampal part of cingulum	Weighted-mean ICVF (intra-cellular volume fraction) in tract left parahippocampal part of cingulum (from dMRI data)
IDP-25433	0.0150042	0.694812	0.392334	333644	1071343	0.0316051	0.177925	0.170496	dMRI	0.09745	0.922369	0.181197	0.856213	OD	left	superior longitudinal fasciculus	Mean OD (orientation dispersion index) in superior longitudinal fasciculus (left) on FA (fractional anisotropy) skeleton (from dMRI data)
IDP-25510	0.0142253	0.710573	0.371086	333644	1071343	0.0287533	0.169569	0.164315	dMRI	0.0921724	0.926561	0.171384	0.863922	w-FA	right	superior longitudinal fasciculus	Weighted-mean FA (fractional anisotropy) in tract right superior longitudinal fasciculus (from dMRI data)
IDP-25435	0.0126825	0.718313	0.360715	333644	1071343	0.0269564	0.164194	0.159308	dMRI	0.0895963	0.928608	0.166594	0.867689	OD	left	superior fronto-occipital fasciculus	Mean OD (orientation dispersion index) in superior fronto-occipital fasciculus (left) on FA (fractional anisotropy) skeleton (from dMRI data)
IDP-25376	-0.0129802	0.718615	-0.36031	333644	1071343	0.0296414	0.172244	0.170081	dMRI	-0.0894958	0.928688	-0.166407	0.867836	ICVF	right	external capsule	Mean ICVF (intra-cellular volume fraction) in external capsule (right) on FA (fractional anisotropy) skeleton (from dMRI data)
IDP-25078	0.0122401	0.721993	0.355796	333644	1071343	0.0297934	0.172652	0.166007	dMRI	0.0883745	0.929579	0.164322	0.869477	FA	right	anterior corona radiata	Mean FA (fractional anisotropy) in anterior corona radiata (right) on FA skeleton (from dMRI data)
IDP-25686	0.0137947	0.737595	0.335039	333644	1071343	0.0230121	0.152132	0.142062	dMRI	0.0832189	0.933678	0.154736	0.877029	w-OD	right	corticospinal tract	Weighted-mean OD (orientation dispersion index) in tract right corticospinal tract (from dMRI data)
IDP-25828	-0.010015	0.737813	-0.334751	333644	1071343	0.0465518	0.215784	0.206385	T1	-0.0831471	0.933735	-0.154603	0.877135	Gray-Cortical	left	intracalcarine cortex	Volume of grey matter in Left Intracalcarine Cortex
IDP-25900	0.00967103	0.758428	0.307546	333644	1071343	0.0452364	0.212715	0.204703	T1	0.0763899	0.939109	0.142038	0.88705	Gray-Cerebellum	left	crus i cerebellum	Volume of grey matter in Left Crus I Cerebellum
IDP-25394	0.0116327	0.761674	0.303284	333644	1071343	0.0259409	0.161172	0.155192	dMRI	0.0753312	0.939951	0.14007	0.888605	OD	NA	genu of corpus callosum	Mean OD (orientation dispersion index) in genu of corpus callosum on FA (fractional anisotropy) skeleton (from dMRI data)
IDP-25840	-0.018603	0.77724	-0.282917	333644	1071343	0.0158068	0.125727	0.122342	T1	-0.0702725	0.943977	-0.130664	0.896041	Gray-Cortical	left	cingulate gyrus, posterior division	Volume of grey matter in Left Cingulate Gyrus, posterior division
IDP-25498	0.0115361	0.791737	0.264055	333644	1071343	0.0212676	0.147023	0.14423	dMRI	0.0655874	0.947706	0.121952	0.902937	w-FA	NA	forceps major	Weighted-mean FA (fractional anisotropy) in tract forceps major (from dMRI data)
IDP-25360	-0.0090129	0.838102	-0.204322	333644	1071343	0.0281167	0.167681	0.161733	dMRI	-0.0507505	0.959524	-0.0943649	0.924819	ICVF	right	anterior limb of internal capsule	Mean ICVF (intra-cellular volume fraction) in anterior limb of internal capsule (right) on FA (fractional anisotropy) skeleton (from dMRI data)
IDP-25090	0.00591592	0.850156	0.188919	333644	1071343	0.0352994	0.188766	0.18471	dMRI	0.0469247	0.962573	0.0872512	0.930472	FA	right	cingulum cingulate gyrus	Mean FA (fractional anisotropy) in cingulum cingulate gyrus (right) on FA skeleton (from dMRI data)
IDP-25486	-0.0142397	0.857413	-0.179668	333644	1071343	0.0163209	0.128478	0.12468	dMRI	-0.044627	0.964405	-0.0829789	0.933868	ISOVF	right	tapetum	Mean ISOVF (isotropic or free water volume fraction) in tapetum (right) on FA (fractional anisotropy) skeleton (from dMRI data)
IDP-25867	0.00132087	0.894291	0.132876	333644	1071343	0.0162224	0.128078	0.121726	T1	0.0330045	0.973671	0.0613681	0.951066	Gray-Cortical	right	parietal operculum cortex	Volume of grey matter in Right Parietal Operculum Cortex
IDP-25673	-0.0053313	0.89852	-0.127531	333644	1071343	0.0209996	0.145364	0.142735	dMRI	-0.0316769	0.97473	-0.0588997	0.953032	w-ICVF	left	superior thalamic radiation	Weighted-mean ICVF (intra-cellular volume fraction) in tract left superior thalamic radiation (from dMRI data)
IDP-25397	-0.007997	0.902089	-0.123023	333644	1071343	0.0146186	0.121109	0.117268	dMRI	-0.0305572	0.975623	-0.0568177	0.95469	OD	NA	fornix	Mean OD (orientation dispersion index) in fornix on FA (fractional anisotropy) skeleton (from dMRI data)
IDP-25497	-0.0067231	0.910255	-0.112717	333644	1071343	0.0132147	0.114968	0.110507	dMRI	-0.0279972	0.977664	-0.0520576	0.958483	w-FA	right	corticospinal tract	Weighted-mean FA (fractional anisotropy) in tract right corticospinal tract (from dMRI data)
IDP-25895	0.00538041	0.922355	0.0974676	333644	1071343	0.0239948	0.155428	0.15058	T1	0.0242095	0.980685	0.0450149	0.964095	Gray-Cerebellum	left	v cerebellum	Volume of grey matter in Left V Cerebellum
IDP-25801	0.00345541	0.92288	0.0968069	333644	1071343	0.0133387	0.115563	0.113122	T1	0.0240454	0.980816	0.0447098	0.964339	Gray-Cortical	right	superior temporal gyrus, posterior division	Volume of grey matter in Right Superior Temporal Gyrus, posterior division
IDP-25907	0.00073332	0.940598	0.0745186	333644	1071343	0.0237818	0.154556	0.148065	T1	0.0185093	0.985233	0.034416	0.972545	Gray-Cerebellum	vermis	viib cerebellum	Volume of grey matter in Vermis VIIb Cerebellum
IDP-25377	-0.001597	0.940961	-0.0740619	333644	1071343	0.0333038	0.182556	0.179826	dMRI	-0.0183959	0.985323	-0.0342051	0.972714	ICVF	left	external capsule	Mean ICVF (intra-cellular volume fraction) in external capsule (left) on FA (fractional anisotropy) skeleton (from dMRI data)
IDP-25672	0.00106738	0.94657	0.0670143	333644	1071343	0.0249206	0.158072	0.156576	dMRI	0.0166454	0.98672	0.0309502	0.975309	w-ICVF	right	superior longitudinal fasciculus	Weighted-mean ICVF (intra-cellular volume fraction) in tract right superior longitudinal fasciculus (from dMRI data)
IDP-25657	0.00328709	0.955545	0.0557443	333644	1071343	0.0119126	0.109278	0.107992	dMRI	0.0138461	0.988953	0.0257452	0.979461	w-ICVF	right	parahippocampal part of cingulum	Weighted-mean ICVF (intra-cellular volume fraction) in tract right parahippocampal part of cingulum (from dMRI data)
IDP-25426	-0.002454	0.963082	-0.0462862	333644	1071343	0.028113	0.167677	0.165196	dMRI	-0.0114968	0.990827	-0.021377	0.982945	OD	right	cingulum cingulate gyrus	Mean OD (orientation dispersion index) in cingulum cingulate gyrus (right) on FA (fractional anisotropy) skeleton (from dMRI data)

### Sheet: ST15
Supplementary Table 15. BrainXcan results for internalizing GWAS.
IDP	bhat	pval	z_brainxcan	nsnp_used	nsnp_total	CV_R2	CV_Pearson	CV_Spearman	modality	z_adj_gc	pval_adj_gc	z_adj_perm_null	pval_adj_perm_null	subtype	left_or_right	region	notes
IDP-25834	-0.136589	1.43e-10	-6.41236	333660	1071343	0.0348815	0.186796	0.181544	T1	-2.8927	0.00381951	-3.58626	0.00033545	Gray-Cortical	left	subcallosal cortex	Volume of grey matter in Left Subcallosal Cortex
IDP-25888	-0.187854	3.46e-09	-5.90829	333660	1071343	0.0118071	0.108801	0.106176	T1	-2.6653	0.00769191	-3.30435	0.00095197	Gray-Subcortical	left	amygdala	Volume of grey matter in Left Amygdala
IDP-25456	0.185746	5.52e-09	5.83056	333660	1071343	0.0134511	0.115982	0.11628	dMRI	2.63024	0.00853254	3.26088	0.00111068	ISOVF	right	anterior limb of internal capsule	Mean ISOVF (isotropic or free water volume fraction) in anterior limb of internal capsule (right) on FA (fractional anisotropy) skeleton (from dMRI da
IDP-25068	-0.1193	4.54e-08	-5.46855	333660	1071343	0.035139	0.187865	0.180715	dMRI	-2.46693	0.0136276	-3.05842	0.00222511	FA	right	superior cerebellar peduncle	Mean FA (fractional anisotropy) in superior cerebellar peduncle (right) on FA skeleton (from dMRI data)
IDP-25374	0.116669	7.93e-08	5.36873	333660	1071343	0.032211	0.179765	0.175354	dMRI	2.4219	0.0154395	3.00259	0.00267694	ICVF	right	sagittal stratum	Mean ICVF (intra-cellular volume fraction) in sagittal stratum (right) on FA (fractional anisotropy) skeleton (from dMRI data)
IDP-25069	-0.116543	9.35e-08	-5.33895	333660	1071343	0.0359165	0.189814	0.182542	dMRI	-2.40847	0.0160197	-2.98593	0.00282714	FA	left	superior cerebellar peduncle	Mean FA (fractional anisotropy) in superior cerebellar peduncle (left) on FA skeleton (from dMRI data)
IDP-25357	-0.112174	2.6e-07	-5.15032	333660	1071343	0.0314018	0.177394	0.17109	dMRI	-2.32337	0.0201592	-2.88044	0.00397125	ICVF	left	superior cerebellar peduncle	Mean ICVF (intra-cellular volume fraction) in superior cerebellar peduncle (left) on FA (fractional anisotropy) skeleton (from dMRI data)
IDP-25443	0.112636	3.23e-07	5.10935	333660	1071343	0.0260035	0.161334	0.156799	dMRI	2.30489	0.0211727	2.85752	0.0042696	ISOVF	NA	body of corpus callosum	Mean ISOVF (isotropic or free water volume fraction) in body of corpus callosum on FA (fractional anisotropy) skeleton (from dMRI data)
IDP-25835	-0.108199	5.66e-07	-5.00257	333660	1071343	0.0313589	0.177325	0.175966	T1	-2.25672	0.0240255	-2.79781	0.00514511	Gray-Cortical	right	subcallosal cortex	Volume of grey matter in Right Subcallosal Cortex
IDP-25356	-0.108779	6.25e-07	-4.98322	333660	1071343	0.0322403	0.179845	0.173494	dMRI	-2.24799	0.0245766	-2.78698	0.00532011	ICVF	right	superior cerebellar peduncle	Mean ICVF (intra-cellular volume fraction) in superior cerebellar peduncle (right) on FA (fractional anisotropy) skeleton (from dMRI data)
IDP-25424	-0.085401	6.28e-07	-4.98238	333660	1071343	0.0371616	0.192787	0.187411	dMRI	-2.24762	0.0246007	-2.78652	0.00532779	OD	right	external capsule	Mean OD (orientation dispersion index) in external capsule (right) on FA (fractional anisotropy) skeleton (from dMRI data)
IDP-25095	-0.101658	3.91e-06	-4.6161	333660	1071343	0.0227742	0.151706	0.147556	dMRI	-2.08238	0.0373077	-2.58166	0.00983253	FA	left	fornix cres+stria terminalis	Mean FA (fractional anisotropy) in fornix cres+stria terminalis (left) on FA skeleton (from dMRI data)
IDP-25503	0.145877	4.29e-06	4.59666	333660	1071343	0.0158534	0.126401	0.124093	dMRI	2.07361	0.0381156	2.57079	0.0101467	w-FA	right	inferior longitudinal fasciculus	Weighted-mean FA (fractional anisotropy) in tract right inferior longitudinal fasciculus (from dMRI data)
PC-FA-TBSS-1	-0.0777977	5.08e-06	-4.56164	333660	1071343	0.042341	0.206188	0.200234	dMRI	-2.05781	0.0396082	-2.5512	0.0107351	FA	NA	PC	PC-FA-TBSS-1
PC-ICVF-TBSS-1	-0.0635807	5.22e-06	-4.55594	333660	1071343	0.0604354	0.245906	0.242499	dMRI	-2.05524	0.0398557	-2.54802	0.0108337	ICVF	NA	PC	PC-ICVF-TBSS-1
IDP-25345	-0.145555	5.93e-06	-4.52886	333660	1071343	0.00939337	0.0982877	0.100756	dMRI	-2.04303	0.04105	-2.53287	0.0113132	ICVF	NA	pontine crossing tract	Mean ICVF (intra-cellular volume fraction) in pontine crossing tract on FA (fractional anisotropy) skeleton (from dMRI data)
IDP-25404	0.0983065	7.21e-06	4.48749	333660	1071343	0.0287155	0.16947	0.163548	dMRI	2.02436	0.0429327	2.50974	0.0120821	OD	right	superior cerebellar peduncle	Mean OD (orientation dispersion index) in superior cerebellar peduncle (right) on FA (fractional anisotropy) skeleton (from dMRI data)
IDP-25650	0.143622	8.52e-06	4.45162	333660	1071343	0.0122427	0.110686	0.109384	dMRI	2.00818	0.0446239	2.48967	0.012786	w-ICVF	left	acoustic radiation	Weighted-mean ICVF (intra-cellular volume fraction) in tract left acoustic radiation (from dMRI data)
IDP-25836	0.139157	1.32e-05	4.3571	333660	1071343	0.011782	0.108679	0.107306	T1	1.96554	0.0493518	2.43681	0.0148175	Gray-Cortical	left	paracingulate gyrus	Volume of grey matter in Left Paracingulate Gyrus
IDP-25098	-0.0935402	2.06e-05	-4.25882	333660	1071343	0.0269907	0.164318	0.157174	dMRI	-1.92121	0.0547057	-2.38184	0.0172262	FA	right	superior fronto-occipital fasciculus	Mean FA (fractional anisotropy) in superior fronto-occipital fasciculus (right) on FA skeleton (from dMRI data)
IDP-25394	0.0937273	2.38e-05	4.22561	333660	1071343	0.0259409	0.161172	0.155192	dMRI	1.90623	0.056621	2.36327	0.0181144	OD	NA	genu of corpus callosum	Mean OD (orientation dispersion index) in genu of corpus callosum on FA (fractional anisotropy) skeleton (from dMRI data)
IDP-25453	0.132478	3.02e-05	4.17226	333660	1071343	0.0168929	0.130847	0.127215	dMRI	1.88216	0.0598144	2.33344	0.0196253	ISOVF	left	superior cerebellar peduncle	Mean ISOVF (isotropic or free water volume fraction) in superior cerebellar peduncle (left) on FA (fractional anisotropy) skeleton (from dMRI data)
PC-ICVF-ProbTrack-1	-0.0571499	4.07e-05	-4.10365	333660	1071343	0.0608347	0.246684	0.240638	dMRI	-1.85121	0.0641397	-2.29506	0.0217295	w-ICVF	NA	PC	PC-ICVF-ProbTrack-1
IDP-25370	0.0879226	5.26e-05	4.04395	333660	1071343	0.0323329	0.180273	0.17624	dMRI	1.82428	0.0681102	2.26167	0.0237175	ICVF	right	posterior corona radiata	Mean ICVF (intra-cellular volume fraction) in posterior corona radiata (right) on FA (fractional anisotropy) skeleton (from dMRI data)
PC-Subcortical_GMvol-1	0.0683609	6.06e-05	4.01062	333660	1071343	0.0390663	0.19777	0.193287	T1	1.80924	0.0704134	2.24304	0.0248945	Gray-Subcortical	NA	PC	PC-Subcortical_GMvol-1
IDP-25014	0.0676013	6.22e-05	4.00427	333660	1071343	0.0377476	0.194685	0.19059	T1	1.80638	0.0708596	2.23948	0.0251246	Subcortical	right	caudate	Volume of right caudate (from T1 brain image)
IDP-25405	0.0875811	6.46e-05	3.99532	333660	1071343	0.0302082	0.173904	0.167807	dMRI	1.80234	0.0714923	2.23448	0.0254518	OD	left	superior cerebellar peduncle	Mean OD (orientation dispersion index) in superior cerebellar peduncle (left) on FA (fractional anisotropy) skeleton (from dMRI data)
IDP-25904	0.0889446	6.83e-05	3.98216	333660	1071343	0.0321296	0.179841	0.175264	T1	1.7964	0.0724308	2.22712	0.0259395	Gray-Cerebellum	vermis	crus ii cerebellum	Volume of grey matter in Vermis Crus II Cerebellum
IDP-25367	0.0844077	9.8e-05	3.89556	333660	1071343	0.0300257	0.173375	0.16491	dMRI	1.75733	0.0788607	2.17868	0.0293552	ICVF	left	anterior corona radiata	Mean ICVF (intra-cellular volume fraction) in anterior corona radiata (left) on FA (fractional anisotropy) skeleton (from dMRI data)
IDP-25507	-0.124835	0.00010019	-3.89013	333660	1071343	0.0131615	0.114733	0.110678	dMRI	-1.75488	0.0792791	-2.17564	0.0295818	w-FA	left	posterior thalamic radiation	Weighted-mean FA (fractional anisotropy) in tract left posterior thalamic radiation (from dMRI data)
IDP-25907	0.0866073	0.0001121	3.8628	333660	1071343	0.0237818	0.154556	0.148065	T1	1.74256	0.0814112	2.16036	0.0307448	Gray-Cerebellum	vermis	viib cerebellum	Volume of grey matter in Vermis VIIb Cerebellum
IDP-25883	0.0817332	0.00019082	3.73087	333660	1071343	0.0277008	0.166464	0.162587	T1	1.68304	0.0923665	2.08658	0.0369261	Gray-Subcortical	right	putamen	Volume of grey matter in Right Putamen
IDP-25081	-0.118625	0.0002125	-3.70367	333660	1071343	0.0162662	0.127871	0.122539	dMRI	-1.67077	0.0947668	-2.07136	0.0383247	FA	left	superior corona radiata	Mean FA (fractional anisotropy) in superior corona radiata (left) on FA skeleton (from dMRI data)
IDP-25665	0.0804061	0.00026451	3.64779	333660	1071343	0.0254713	0.159787	0.157274	dMRI	1.64556	0.0998536	2.04011	0.0413391	w-ICVF	right	inferior longitudinal fasciculus	Weighted-mean ICVF (intra-cellular volume fraction) in tract right inferior longitudinal fasciculus (from dMRI data)
IDP-25091	0.0611935	0.00029539	3.61931	333660	1071343	0.039589	0.19914	0.19625	dMRI	1.63272	0.102529	2.02418	0.0429512	FA	left	cingulum cingulate gyrus	Mean FA (fractional anisotropy) in cingulum cingulate gyrus (left) on FA skeleton (from dMRI data)
IDP-25658	-0.113576	0.00031769	-3.60043	333660	1071343	0.0161691	0.127158	0.126466	dMRI	-1.6242	0.104333	-2.01363	0.0440487	w-ICVF	left	corticospinal tract	Weighted-mean ICVF (intra-cellular volume fraction) in tract left corticospinal tract (from dMRI data)
IDP-25012	-0.0784455	0.00033716	-3.58494	333660	1071343	0.034599	0.186167	0.178426	T1	-1.61721	0.105833	-2.00496	0.0449672	Subcortical	right	thalamus	Volume of right thalamus (from T1 brain image)
IDP-25363	-0.0780797	0.00041152	-3.53258	333660	1071343	0.0242126	0.155905	0.149694	dMRI	-1.59359	0.111027	-1.97568	0.048191	ICVF	left	posterior limb of internal capsule	Mean ICVF (intra-cellular volume fraction) in posterior limb of internal capsule (left) on FA (fractional anisotropy) skeleton (from dMRI data)
IDP-25493	0.0787324	0.00041564	3.52995	333660	1071343	0.0178098	0.133476	0.132076	dMRI	1.5924	0.111294	1.97421	0.0483584	w-FA	right	cingulate gyrus part of cingulum	Weighted-mean FA (fractional anisotropy) in tract right cingulate gyrus part of cingulum (from dMRI data)
IDP-25446	-0.11218	0.00044863	-3.50969	333660	1071343	0.0117921	0.108656	0.107437	dMRI	-1.58326	0.113361	-1.96288	0.0496605	ISOVF	right	corticospinal tract	Mean ISOVF (isotropic or free water volume fraction) in corticospinal tract (right) on FA (fractional anisotropy) skeleton (from dMRI data)
IDP-25407	0.076748	0.00045559	3.50559	333660	1071343	0.0315408	0.177771	0.171044	dMRI	1.58142	0.113783	1.96058	0.0499275	OD	left	cerebral peduncle	Mean OD (orientation dispersion index) in cerebral peduncle (left) on FA (fractional anisotropy) skeleton (from dMRI data)
IDP-25431	0.0768465	0.00050428	3.47847	333660	1071343	0.0198249	0.141693	0.139297	dMRI	1.56918	0.116605	1.94542	0.0517246	OD	left	fornix cres+stria terminalis	Mean OD (orientation dispersion index) in fornix cres+stria terminalis (left) on FA (fractional anisotropy) skeleton (from dMRI data)
IDP-25441	-0.110133	0.00051866	-3.47093	333660	1071343	0.0151638	0.123595	0.123836	dMRI	-1.56578	0.1174	-1.9412	0.0522342	ISOVF	NA	pontine crossing tract	Mean ISOVF (isotropic or free water volume fraction) in pontine crossing tract on FA (fractional anisotropy) skeleton (from dMRI data)
IDP-25442	0.110934	0.00052732	3.46648	333660	1071343	0.0130717	0.114337	0.109956	dMRI	1.56377	0.117871	1.93871	0.0525366	ISOVF	NA	genu of corpus callosum	Mean ISOVF (isotropic or free water volume fraction) in genu of corpus callosum on FA (fractional anisotropy) skeleton (from dMRI data)
IDP-25837	0.112483	0.00052896	3.46565	333660	1071343	0.0123305	0.111074	0.108214	T1	1.5634	0.117959	1.93824	0.0525934	Gray-Cortical	right	paracingulate gyrus	Volume of grey matter in Right Paracingulate Gyrus
IDP-25082	0.0770367	0.00056844	3.44624	333660	1071343	0.0194706	0.139567	0.138143	dMRI	1.55464	0.120031	1.92739	0.0539308	FA	right	posterior corona radiata	Mean FA (fractional anisotropy) in posterior corona radiata (right) on FA skeleton (from dMRI data)
IDP-25413	0.108491	0.00070507	3.3876	333660	1071343	0.017277	0.132584	0.129549	dMRI	1.52819	0.126466	1.8946	0.0581459	OD	left	retrolenticular part of internal capsule	Mean OD (orientation dispersion index) in retrolenticular part of internal capsule (left) on FA (fractional anisotropy) skeleton (from dMRI data)
IDP-25056	0.0740916	0.00071188	3.38496	333660	1071343	0.022668	0.150633	0.147919	dMRI	1.527	0.126761	1.89312	0.058342	FA	NA	middle cerebellar peduncle	Mean FA (fractional anisotropy) in middle cerebellar peduncle on FA skeleton (from dMRI data)
IDP-25072	-0.0735558	0.00081863	-3.34642	333660	1071343	0.0249372	0.158081	0.152518	dMRI	-1.50961	0.131143	-1.87156	0.0612671	FA	right	anterior limb of internal capsule	Mean FA (fractional anisotropy) in anterior limb of internal capsule (right) on FA skeleton (from dMRI data)
IDP-25914	-0.0739069	0.00083307	-3.34157	333660	1071343	0.0198481	0.141042	0.138993	T1	-1.50742	0.131702	-1.86885	0.0616437	Gray-Cerebellum	right	viiib cerebellum	Volume of grey matter in Right VIIIb Cerebellum
IDP-25013	0.0724233	0.00087014	3.32946	333660	1071343	0.0345635	0.185923	0.180779	T1	1.50196	0.133107	1.86208	0.0625919	Subcortical	left	caudate	Volume of left caudate (from T1 brain image)
IDP-25694	0.071947	0.0009658	3.30031	333660	1071343	0.0201127	0.142004	0.140239	dMRI	1.48881	0.136538	1.84577	0.0649251	w-OD	left	medial lemniscus	Weighted-mean OD (orientation dispersion index) in tract left medial lemniscus (from dMRI data)
IDP-25360	-0.0704188	0.00117951	-3.24379	333660	1071343	0.0281167	0.167681	0.161733	dMRI	-1.46331	0.143382	-1.81417	0.0696522	ICVF	right	anterior limb of internal capsule	Mean ICVF (intra-cellular volume fraction) in anterior limb of internal capsule (right) on FA (fractional anisotropy) skeleton (from dMRI data)
PC-Subcortical_vol-1	0.0554775	0.00124223	3.229	333660	1071343	0.0388215	0.197116	0.194259	T1	1.45664	0.145215	1.8059	0.0709347	Subcortical	NA	PC	PC-Subcortical_vol-1
IDP-25674	-0.0697378	0.00143922	-3.18667	333660	1071343	0.0244745	0.156734	0.154205	dMRI	-1.43755	0.150563	-1.78222	0.0747136	w-ICVF	right	superior thalamic radiation	Weighted-mean ICVF (intra-cellular volume fraction) in tract right superior thalamic radiation (from dMRI data)
IDP-25088	0.0690085	0.00154552	3.166	333660	1071343	0.0322494	0.179583	0.173483	dMRI	1.42822	0.153228	1.77066	0.0766174	FA	right	external capsule	Mean FA (fractional anisotropy) in external capsule (right) on FA skeleton (from dMRI data)
IDP-25359	0.0685914	0.00169955	3.13826	333660	1071343	0.0281228	0.167699	0.161087	dMRI	1.41571	0.156861	1.75514	0.0792346	ICVF	left	cerebral peduncle	Mean ICVF (intra-cellular volume fraction) in cerebral peduncle (left) on FA (fractional anisotropy) skeleton (from dMRI data)
IDP-25851	0.0685029	0.00185556	3.11243	333660	1071343	0.0267969	0.163732	0.160006	T1	1.40405	0.160302	1.7407	0.0817365	Gray-Cortical	right	parahippocampal gyrus, posterior division	Volume of grey matter in Right Parahippocampal Gyrus, posterior division
IDP-25065	-0.0989977	0.00211088	-3.07417	333660	1071343	0.0112494	0.10629	0.103112	dMRI	-1.3868	0.165504	-1.7193	0.0855591	FA	left	medial lemniscus	Mean FA (fractional anisotropy) in medial lemniscus (left) on FA skeleton (from dMRI data)
IDP-25366	0.0664071	0.00212261	3.07252	333660	1071343	0.0329098	0.181581	0.176207	dMRI	1.38605	0.165731	1.71838	0.0857277	ICVF	right	anterior corona radiata	Mean ICVF (intra-cellular volume fraction) in anterior corona radiata (right) on FA (fractional anisotropy) skeleton (from dMRI data)
IDP-25362	-0.0676739	0.00238044	-3.03814	333660	1071343	0.019398	0.141285	0.135278	dMRI	-1.37054	0.170518	-1.69915	0.0892907	ICVF	right	posterior limb of internal capsule	Mean ICVF (intra-cellular volume fraction) in posterior limb of internal capsule (right) on FA (fractional anisotropy) skeleton (from dMRI data)
PC-ISOVF-ProbTrack-1	-0.0667688	0.00246731	-3.02732	333660	1071343	0.0251154	0.158702	0.155975	dMRI	-1.36566	0.172045	-1.6931	0.0904362	w-ISOVF	NA	PC	PC-ISOVF-ProbTrack-1
IDP-25452	0.0672121	0.00248152	3.02559	333660	1071343	0.0216313	0.147519	0.144555	dMRI	1.36488	0.172291	1.69213	0.0906212	ISOVF	right	superior cerebellar peduncle	Mean ISOVF (isotropic or free water volume fraction) in superior cerebellar peduncle (right) on FA (fractional anisotropy) skeleton (from dMRI data)
IDP-25784	-0.0510712	0.00262822	-3.00818	333660	1071343	0.0393239	0.199095	0.186967	T1	-1.35703	0.174773	-1.68239	0.0924927	Gray-Cortical	left	insular cortex	Volume of grey matter in Left Insular Cortex
IDP-25881	0.0662324	0.00282115	2.98658	333660	1071343	0.0194493	0.139764	0.139783	T1	1.34728	0.177889	1.67032	0.0948568	Gray-Subcortical	right	caudate	Volume of grey matter in Right Caudate
IDP-25885	-0.0947442	0.00293338	-2.97463	333660	1071343	0.0131806	0.114808	0.109221	T1	-1.34189	0.17963	-1.66363	0.0961855	Gray-Subcortical	right	pallidum	Volume of grey matter in Right Pallidum
IDP-25884	-0.0919187	0.00377456	-2.89641	333660	1071343	0.0147754	0.121745	0.115601	T1	-1.30661	0.191346	-1.61989	0.105257	Gray-Subcortical	left	pallidum	Volume of grey matter in Left Pallidum
IDP-25438	-0.0919334	0.00407493	-2.8723	333660	1071343	0.0112577	0.10636	0.104652	dMRI	-1.29573	0.195068	-1.6064	0.108185	OD	right	tapetum	Mean OD (orientation dispersion index) in tapetum (right) on FA (fractional anisotropy) skeleton (from dMRI data)
PC-FA-ProbTrack-1	-0.048153	0.00462919	-2.83176	333660	1071343	0.046603	0.215919	0.208441	dMRI	-1.27744	0.201445	-1.58373	0.113255	w-FA	NA	PC	PC-FA-ProbTrack-1
IDP-25346	0.0451795	0.00597029	2.74941	333660	1071343	0.0521812	0.228616	0.217637	dMRI	1.24029	0.214867	1.53767	0.124129	ICVF	NA	genu of corpus callosum	Mean ICVF (intra-cellular volume fraction) in genu of corpus callosum on FA (fractional anisotropy) skeleton (from dMRI data)
IDP-25102	0.059925	0.0063107	2.73118	333660	1071343	0.0287722	0.169636	0.167658	dMRI	1.23207	0.217922	1.52748	0.126642	FA	right	tapetum	Mean FA (fractional anisotropy) in tapetum (right) on FA skeleton (from dMRI data)
IDP-25672	-0.0606267	0.0065094	-2.72095	333660	1071343	0.0249206	0.158072	0.156576	dMRI	-1.22746	0.219651	-1.52176	0.12807	w-ICVF	right	superior longitudinal fasciculus	Weighted-mean ICVF (intra-cellular volume fraction) in tract right superior longitudinal fasciculus (from dMRI data)
IDP-25381	0.0595924	0.00671301	2.71076	333660	1071343	0.0251691	0.158847	0.156897	dMRI	1.22286	0.221384	1.51605	0.129506	ICVF	left	cingulum hippocampus	Mean ICVF (intra-cellular volume fraction) in cingulum hippocampus (left) on FA (fractional anisotropy) skeleton (from dMRI data)
IDP-25355	0.0591013	0.00739914	2.67832	333660	1071343	0.0218167	0.147706	0.144864	dMRI	1.20823	0.22696	1.49792	0.134155	ICVF	left	inferior cerebellar peduncle	Mean ICVF (intra-cellular volume fraction) in inferior cerebellar peduncle (left) on FA (fractional anisotropy) skeleton (from dMRI data)
IDP-25850	0.0586902	0.00751829	2.67297	333660	1071343	0.0253495	0.159395	0.156636	T1	1.20581	0.227891	1.49492	0.134935	Gray-Cortical	left	parahippocampal gyrus, posterior division	Volume of grey matter in Left Parahippocampal Gyrus, posterior division
IDP-25877	0.0592321	0.00769961	2.66497	333660	1071343	0.0234251	0.15355	0.144608	T1	1.2022	0.229286	1.49045	0.136107	Gray-Cortical	right	occipital pole	Volume of grey matter in Right Occipital Pole
IDP-25510	-0.058508	0.00777772	-2.66157	333660	1071343	0.0287533	0.169569	0.164315	dMRI	-1.20067	0.22988	-1.48855	0.136607	w-FA	right	superior longitudinal fasciculus	Weighted-mean FA (fractional anisotropy) in tract right superior longitudinal fasciculus (from dMRI data)
IDP-25891	-0.0581691	0.00786713	-2.65772	333660	1071343	0.0213912	0.146815	0.142657	T1	-1.19893	0.230555	-1.48639	0.137175	Gray-Subcortical	right	ventral striatum	Volume of grey matter in Right Ventral Striatum
IDP-25495	0.0853701	0.00809393	2.64813	333660	1071343	0.0104679	0.102915	0.105417	dMRI	1.1946	0.232242	1.48103	0.138599	w-FA	right	parahippocampal part of cingulum	Weighted-mean FA (fractional anisotropy) in tract right parahippocampal part of cingulum (from dMRI data)
IDP-25061	0.0583311	0.00823395	2.64232	333660	1071343	0.0205992	0.143668	0.1398	dMRI	1.19198	0.233267	1.47778	0.139466	FA	NA	fornix	Mean FA (fractional anisotropy) in fornix on FA skeleton (from dMRI data)
IDP-25695	0.0572338	0.00864949	2.62561	333660	1071343	0.0198785	0.14178	0.139735	dMRI	1.18444	0.236237	1.46843	0.141987	w-OD	right	medial lemniscus	Weighted-mean OD (orientation dispersion index) in tract right medial lemniscus (from dMRI data)
IDP-25090	0.0564793	0.00930763	2.60054	333660	1071343	0.0352994	0.188766	0.18471	dMRI	1.17314	0.240741	1.45442	0.145831	FA	right	cingulum cingulate gyrus	Mean FA (fractional anisotropy) in cingulum cingulate gyrus (right) on FA skeleton (from dMRI data)
IDP-25073	-0.0573981	0.00946406	-2.59482	333660	1071343	0.0229768	0.151667	0.146748	dMRI	-1.17056	0.241777	-1.45121	0.14672	FA	left	anterior limb of internal capsule	Mean FA (fractional anisotropy) in anterior limb of internal capsule (left) on FA skeleton (from dMRI data)
IDP-25657	0.0828987	0.0100426	2.57436	333660	1071343	0.0119126	0.109278	0.107992	dMRI	1.16133	0.245509	1.43977	0.149932	w-ICVF	right	parahippocampal part of cingulum	Weighted-mean ICVF (intra-cellular volume fraction) in tract right parahippocampal part of cingulum (from dMRI data)
IDP-25425	-0.0431632	0.0110113	-2.54234	333660	1071343	0.0400535	0.200136	0.194705	dMRI	-1.14688	0.25143	-1.42186	0.155066	OD	left	external capsule	Mean OD (orientation dispersion index) in external capsule (left) on FA (fractional anisotropy) skeleton (from dMRI data)
IDP-25856	0.0564897	0.0115475	2.52568	333660	1071343	0.020204	0.142207	0.141907	T1	1.13937	0.254551	1.41255	0.157789	Gray-Cortical	left	temporal fusiform cortex, posterior division	Volume of grey matter in Left Temporal Fusiform Cortex, posterior division
IDP-25103	0.0544852	0.0121535	2.50766	333660	1071343	0.0238215	0.154443	0.153197	dMRI	1.13123	0.257956	1.40247	0.160776	FA	left	tapetum	Mean FA (fractional anisotropy) in tapetum (left) on FA skeleton (from dMRI data)
IDP-25892	0.0546745	0.0127612	2.49037	333660	1071343	0.0339966	0.185228	0.176673	T1	1.12343	0.261253	1.3928	0.163682	Gray-Brainstem	NA	brain-stem	Volume of grey matter in Brain-Stem
IDP-25011	-0.0544766	0.0135721	-2.46839	333660	1071343	0.0337586	0.184183	0.175867	T1	-1.11352	0.265484	-1.38051	0.16743	Subcortical	left	thalamus	Volume of left thalamus (from T1 brain image)
IDP-25842	0.0779391	0.0138768	2.46044	333660	1071343	0.0171143	0.131001	0.127965	T1	1.10993	0.267028	1.37606	0.168804	Gray-Cortical	left	precuneous cortex	Volume of grey matter in Left Precuneous Cortex
IDP-25873	-0.077462	0.0149219	-2.43427	333660	1071343	0.017972	0.134082	0.131536	T1	-1.09813	0.272148	-1.36142	0.17338	Gray-Cortical	right	planum temporale	Volume of grey matter in Right Planum Temporale
IDP-25058	-0.0534045	0.0163103	-2.4019	333660	1071343	0.022615	0.15069	0.149486	dMRI	-1.08353	0.278575	-1.34332	0.179169	FA	NA	genu of corpus callosum	Mean FA (fractional anisotropy) in genu of corpus callosum on FA skeleton (from dMRI data)
IDP-25509	-0.0532723	0.0163328	-2.40139	333660	1071343	0.0209372	0.144749	0.138972	dMRI	-1.0833	0.278676	-1.34304	0.17926	w-FA	left	superior longitudinal fasciculus	Weighted-mean FA (fractional anisotropy) in tract left superior longitudinal fasciculus (from dMRI data)
IDP-25655	0.0521022	0.0194402	2.33698	333660	1071343	0.0199968	0.142984	0.136255	dMRI	1.05424	0.291773	1.30701	0.191209	w-ICVF	right	cingulate gyrus part of cingulum	Weighted-mean ICVF (intra-cellular volume fraction) in tract right cingulate gyrus part of cingulum (from dMRI data)
IDP-25880	0.051549	0.0194434	2.33692	333660	1071343	0.0225153	0.150836	0.150744	T1	1.05421	0.291785	1.30698	0.191221	Gray-Subcortical	left	caudate	Volume of grey matter in Left Caudate
IDP-25682	-0.0748115	0.0203248	-2.3203	333660	1071343	0.0133033	0.115375	0.112008	dMRI	-1.04672	0.295231	-1.29768	0.194397	w-OD	right	cingulate gyrus part of cingulum	Weighted-mean OD (orientation dispersion index) in tract right cingulate gyrus part of cingulum (from dMRI data)
IDP-25092	0.0503481	0.0215368	2.29844	333660	1071343	0.024719	0.15749	0.150093	dMRI	1.03685	0.299804	1.28546	0.198633	FA	right	cingulum hippocampus	Mean FA (fractional anisotropy) in cingulum hippocampus (right) on FA skeleton (from dMRI data)
IDP-25017	0.0737606	0.0217822	2.29414	333660	1071343	0.0138643	0.117769	0.117115	T1	1.03492	0.300708	1.28305	0.199473	Subcortical	left	pallidum	Volume of left pallidum (from T1 brain image)
IDP-25871	-0.0513703	0.0232503	-2.2693	333660	1071343	0.0187487	0.136926	0.13618	T1	-1.02371	0.305973	-1.26916	0.204385	Gray-Cortical	right	heschl's gyrus (includes h1 and h2)	Volume of grey matter in Right Heschl's Gyrus (includes H1 and H2)
IDP-25059	-0.0493082	0.0232698	-2.26898	333660	1071343	0.0289876	0.170277	0.167164	dMRI	-1.02356	0.306042	-1.26898	0.204449	FA	NA	body of corpus callosum	Mean FA (fractional anisotropy) in body of corpus callosum on FA skeleton (from dMRI data)
IDP-25725	0.0728728	0.0233928	2.26696	333660	1071343	0.0115745	0.107865	0.103679	dMRI	1.02265	0.306472	1.26785	0.204852	w-ISOVF	left	superior longitudinal fasciculus	Weighted-mean ISOVF (isotropic or free water volume fraction) in tract left superior longitudinal fasciculus (from dMRI data)
IDP-25882	0.0500609	0.0234216	2.26649	333660	1071343	0.0286891	0.169386	0.164912	T1	1.02244	0.306572	1.26759	0.204946	Gray-Subcortical	left	putamen	Volume of grey matter in Left Putamen
IDP-25406	0.0492066	0.0238782	2.25908	333660	1071343	0.0294881	0.171735	0.163609	dMRI	1.0191	0.308155	1.26345	0.206429	OD	right	cerebral peduncle	Mean OD (orientation dispersion index) in cerebral peduncle (right) on FA (fractional anisotropy) skeleton (from dMRI data)
IDP-25664	0.0715942	0.0253423	2.23614	333660	1071343	0.0184268	0.137277	0.137039	dMRI	1.00875	0.313093	1.25062	0.211074	w-ICVF	left	inferior longitudinal fasciculus	Weighted-mean ICVF (intra-cellular volume fraction) in tract left inferior longitudinal fasciculus (from dMRI data)
IDP-25660	-0.048691	0.0271073	-2.20997	333660	1071343	0.0227455	0.151541	0.148679	dMRI	-0.996945	0.318791	-1.23598	0.216467	w-ICVF	NA	forceps major	Weighted-mean ICVF (intra-cellular volume fraction) in tract forceps major (from dMRI data)
IDP-25497	0.0698975	0.0273012	2.20718	333660	1071343	0.0132147	0.114968	0.110507	dMRI	0.995689	0.319402	1.23442	0.217046	w-FA	right	corticospinal tract	Weighted-mean FA (fractional anisotropy) in tract right corticospinal tract (from dMRI data)
IDP-25656	0.0700771	0.0283479	2.19244	333660	1071343	0.0105014	0.103247	0.104484	dMRI	0.989036	0.322646	1.22617	0.220134	w-ICVF	left	parahippocampal part of cingulum	Weighted-mean ICVF (intra-cellular volume fraction) in tract left parahippocampal part of cingulum (from dMRI data)
IDP-25077	-0.0688489	0.0286468	-2.18831	333660	1071343	0.0141241	0.118927	0.110588	dMRI	-0.987175	0.323557	-1.22387	0.221003	FA	left	retrolenticular part of internal capsule	Mean FA (fractional anisotropy) in retrolenticular part of internal capsule (left) on FA skeleton (from dMRI data)
IDP-25512	-0.0470323	0.0333533	-2.1278	333660	1071343	0.0265225	0.162876	0.156998	dMRI	-0.959879	0.337116	-1.19002	0.234037	w-FA	right	superior thalamic radiation	Weighted-mean FA (fractional anisotropy) in tract right superior thalamic radiation (from dMRI data)
IDP-25403	0.0672637	0.033659	2.12413	333660	1071343	0.015412	0.1242	0.127717	dMRI	0.958223	0.33795	1.18797	0.234844	OD	left	inferior cerebellar peduncle	Mean OD (orientation dispersion index) in inferior cerebellar peduncle (left) on FA (fractional anisotropy) skeleton (from dMRI data)
IDP-25502	0.069481	0.034185	2.11788	333660	1071343	0.0118051	0.108836	0.108418	dMRI	0.955404	0.339374	1.18448	0.236225	w-FA	left	inferior longitudinal fasciculus	Weighted-mean FA (fractional anisotropy) in tract left inferior longitudinal fasciculus (from dMRI data)
IDP-25016	0.0461335	0.0345438	2.11367	333660	1071343	0.028264	0.168326	0.16442	T1	0.953501	0.340336	1.18212	0.237159	Subcortical	right	putamen	Volume of right putamen (from T1 brain image)
IDP-25075	-0.0460936	0.0355899	-2.10158	333660	1071343	0.0297272	0.172528	0.166229	dMRI	-0.94805	0.343104	-1.17536	0.239851	FA	left	posterior limb of internal capsule	Mean FA (fractional anisotropy) in posterior limb of internal capsule (left) on FA skeleton (from dMRI data)
IDP-25071	0.0663471	0.0384817	2.06969	333660	1071343	0.0140571	0.118626	0.116358	dMRI	0.933662	0.350478	1.15752	0.247059	FA	left	cerebral peduncle	Mean FA (fractional anisotropy) in cerebral peduncle (left) on FA skeleton (from dMRI data)
IDP-25699	0.0444512	0.0396894	2.05697	333660	1071343	0.027308	0.165294	0.15883	dMRI	0.927923	0.353447	1.15041	0.249976	w-OD	right	superior longitudinal fasciculus	Weighted-mean OD (orientation dispersion index) in tract right superior longitudinal fasciculus (from dMRI data)
IDP-25675	-0.0456629	0.0405208	-2.0484	333660	1071343	0.0218001	0.147972	0.14493	dMRI	-0.924059	0.355456	-1.14562	0.251954	w-ICVF	left	uncinate fasciculus	Weighted-mean ICVF (intra-cellular volume fraction) in tract left uncinate fasciculus (from dMRI data)
IDP-25025	-0.0349513	0.0411378	-2.04214	333660	1071343	0.0391005	0.198663	0.200091	T1	-0.921234	0.356928	-1.14211	0.253407	Brainstem	NA	brain stem + 4th ventricle	Volume of brain stem + 4th ventricle (from T1 brain image)
IDP-25896	-0.044888	0.0419931	-2.03359	333660	1071343	0.0259297	0.161163	0.151304	T1	-0.917377	0.358945	-1.13733	0.255399	Gray-Cerebellum	right	v cerebellum	Volume of grey matter in Right V Cerebellum
IDP-25893	-0.0458711	0.0421004	-2.03253	333660	1071343	0.0215588	0.147231	0.144233	T1	-0.916898	0.359196	-1.13674	0.255648	Gray-Cerebellum	left	i-iv cerebellum	Volume of grey matter in Left I-IV Cerebellum
IDP-25409	-0.0445515	0.0438566	-2.01546	333660	1071343	0.027384	0.165502	0.160067	dMRI	-0.909199	0.363245	-1.12719	0.259661	OD	left	anterior limb of internal capsule	Mean OD (orientation dispersion index) in anterior limb of internal capsule (left) on FA (fractional anisotropy) skeleton (from dMRI data)
IDP-25419	-0.0437288	0.0451451	-2.0033	333660	1071343	0.0272696	0.16514	0.158727	dMRI	-0.903714	0.366147	-1.12039	0.262546	OD	left	posterior corona radiata	Mean OD (orientation dispersion index) in posterior corona radiata (left) on FA (fractional anisotropy) skeleton (from dMRI data)
IDP-25097	0.0434927	0.0455919	1.99915	333660	1071343	0.0274162	0.165602	0.161861	dMRI	0.901842	0.367141	1.11807	0.263536	FA	left	superior longitudinal fasciculus	Mean FA (fractional anisotropy) in superior longitudinal fasciculus (left) on FA skeleton (from dMRI data)
IDP-25083	0.0630626	0.0487361	1.97089	333660	1071343	0.015698	0.125808	0.121924	dMRI	0.889095	0.373952	1.10227	0.270345	FA	left	posterior corona radiata	Mean FA (fractional anisotropy) in posterior corona radiata (left) on FA skeleton (from dMRI data)
IDP-25917	-0.0434735	0.049148	-1.96731	333660	1071343	0.0328446	0.18193	0.174056	T1	-0.887476	0.374823	-1.10026	0.271218	Gray-Cerebellum	right	ix cerebellum	Volume of grey matter in Right IX Cerebellum
IDP-25903	0.0335428	0.0494365	1.96481	333660	1071343	0.0423073	0.205956	0.200524	T1	0.886349	0.375429	1.09887	0.271827	Gray-Cerebellum	left	crus ii cerebellum	Volume of grey matter in Left Crus II Cerebellum
IDP-25910	0.0425773	0.0499283	1.96058	333660	1071343	0.0289845	0.170419	0.165681	T1	0.884441	0.376458	1.0965	0.27286	Gray-Cerebellum	vermis	viiia cerebellum	Volume of grey matter in Vermis VIIIa Cerebellum
IDP-25365	0.0632983	0.0517765	1.94499	333660	1071343	0.0165928	0.129671	0.126276	dMRI	0.877408	0.380265	1.08778	0.276692	ICVF	left	retrolenticular part of internal capsule	Mean ICVF (intra-cellular volume fraction) in retrolenticular part of internal capsule (left) on FA (fractional anisotropy) skeleton (from dMRI data)
IDP-25785	-0.0326525	0.0519749	-1.94334	333660	1071343	0.0403549	0.201491	0.188967	T1	-0.876666	0.380668	-1.08686	0.277099	Gray-Cortical	right	insular cortex	Volume of grey matter in Right Insular Cortex
IDP-25076	0.0610972	0.0528085	1.93648	333660	1071343	0.0158029	0.12618	0.122652	dMRI	0.873572	0.382351	1.08302	0.278798	FA	right	retrolenticular part of internal capsule	Mean FA (fractional anisotropy) in retrolenticular part of internal capsule (right) on FA skeleton (from dMRI data)
IDP-25844	0.0623893	0.0537833	1.92858	333660	1071343	0.0116248	0.107916	0.104895	T1	0.870005	0.384297	1.0786	0.280765	Gray-Cortical	left	cuneal cortex	Volume of grey matter in Left Cuneal Cortex
IDP-25726	0.0612181	0.0549685	1.91913	333660	1071343	0.0146922	0.12138	0.119137	dMRI	0.865741	0.386632	1.07332	0.283129	w-ISOVF	right	superior longitudinal fasciculus	Weighted-mean ISOVF (isotropic or free water volume fraction) in tract right superior longitudinal fasciculus (from dMRI data)
IDP-25089	0.0417912	0.0555168	1.91481	333660	1071343	0.032348	0.179863	0.171984	dMRI	0.863794	0.387701	1.0709	0.284213	FA	left	external capsule	Mean FA (fractional anisotropy) in external capsule (left) on FA skeleton (from dMRI data)
IDP-25064	-0.0609004	0.057696	-1.898	333660	1071343	0.0116052	0.107885	0.103384	dMRI	-0.856212	0.391881	-1.0615	0.288462	FA	right	medial lemniscus	Mean FA (fractional anisotropy) in medial lemniscus (right) on FA skeleton (from dMRI data)
IDP-25698	0.0407617	0.0617716	1.86793	333660	1071343	0.0215906	0.147367	0.141933	dMRI	0.842647	0.399426	1.04468	0.296169	w-OD	left	superior longitudinal fasciculus	Weighted-mean OD (orientation dispersion index) in tract left superior longitudinal fasciculus (from dMRI data)
IDP-25499	-0.0410288	0.0619607	-1.86658	333660	1071343	0.0260789	0.161497	0.155448	dMRI	-0.842036	0.399768	-1.04393	0.296519	w-FA	NA	forceps minor	Weighted-mean FA (fractional anisotropy) in tract forceps minor (from dMRI data)
IDP-25860	0.0593132	0.0640457	1.85186	333660	1071343	0.0142048	0.119305	0.114468	T1	0.835398	0.403494	1.0357	0.300343	Gray-Cortical	left	occipital fusiform gyrus	Volume of grey matter in Left Occipital Fusiform Gyrus
IDP-25671	-0.0408605	0.0641372	-1.85122	333660	1071343	0.0249557	0.158161	0.154028	dMRI	-0.835111	0.403655	-1.03534	0.30051	w-ICVF	left	superior longitudinal fasciculus	Weighted-mean ICVF (intra-cellular volume fraction) in tract left superior longitudinal fasciculus (from dMRI data)
IDP-25380	0.0404369	0.0644066	1.84935	333660	1071343	0.029361	0.171385	0.169862	dMRI	0.834267	0.404131	1.0343	0.300998	ICVF	right	cingulum hippocampus	Mean ICVF (intra-cellular volume fraction) in cingulum hippocampus (right) on FA (fractional anisotropy) skeleton (from dMRI data)
IDP-25062	0.05836	0.0667603	1.83328	333660	1071343	0.0108214	0.104276	0.10202	dMRI	0.827018	0.408227	1.02531	0.305218	FA	right	corticospinal tract	Mean FA (fractional anisotropy) in corticospinal tract (right) on FA skeleton (from dMRI data)
IDP-25905	0.0310084	0.0681376	1.8241	333660	1071343	0.0391019	0.198597	0.194717	T1	0.822872	0.410581	1.02017	0.307649	Gray-Cerebellum	right	crus ii cerebellum	Volume of grey matter in Right Crus II Cerebellum
IDP-25811	-0.0588282	0.0692616	-1.81671	333660	1071343	0.0136085	0.116697	0.114047	T1	-0.81954	0.412478	-1.01604	0.309612	Gray-Cortical	right	inferior temporal gyrus, posterior division	Volume of grey matter in Right Inferior Temporal Gyrus, posterior division
IDP-25912	-0.0400837	0.0701342	-1.81104	333660	1071343	0.0253434	0.15931	0.153198	T1	-0.816984	0.413937	-1.01287	0.311123	Gray-Cerebellum	left	viiib cerebellum	Volume of grey matter in Left VIIIb Cerebellum
IDP-25408	-0.0400312	0.0732501	-1.79127	333660	1071343	0.0202938	0.144119	0.137015	dMRI	-0.808064	0.419054	-1.00181	0.316436	OD	right	anterior limb of internal capsule	Mean OD (orientation dispersion index) in anterior limb of internal capsule (right) on FA (fractional anisotropy) skeleton (from dMRI data)
IDP-25361	-0.0389128	0.0733796	-1.79046	333660	1071343	0.0254838	0.159887	0.154787	dMRI	-0.8077	0.419263	-1.00136	0.316654	ICVF	left	anterior limb of internal capsule	Mean ICVF (intra-cellular volume fraction) in anterior limb of internal capsule (left) on FA (fractional anisotropy) skeleton (from dMRI data)
IDP-25348	-0.0395087	0.0736516	-1.78877	333660	1071343	0.02466	0.157378	0.151668	dMRI	-0.806937	0.419703	-1.00041	0.317111	ICVF	NA	splenium of corpus callosum	Mean ICVF (intra-cellular volume fraction) in splenium of corpus callosum on FA (fractional anisotropy) skeleton (from dMRI data)
IDP-25417	0.0398829	0.073787	1.78793	333660	1071343	0.0255537	0.159961	0.154168	dMRI	0.806559	0.419921	0.999943	0.317338	OD	left	superior corona radiata	Mean OD (orientation dispersion index) in superior corona radiata (left) on FA (fractional anisotropy) skeleton (from dMRI data)
IDP-25393	-0.0391315	0.0766382	-1.77053	333660	1071343	0.0184334	0.136203	0.132894	dMRI	-0.79871	0.424458	-0.990213	0.32207	OD	NA	pontine crossing tract	Mean OD (orientation dispersion index) in pontine crossing tract on FA (fractional anisotropy) skeleton (from dMRI data)
IDP-25078	0.0379693	0.0832195	1.7323	333660	1071343	0.0297934	0.172652	0.166007	dMRI	0.781464	0.43453	0.968832	0.332629	FA	right	anterior corona radiata	Mean FA (fractional anisotropy) in anterior corona radiata (right) on FA skeleton (from dMRI data)
IDP-25859	0.0561347	0.083534	1.73054	333660	1071343	0.0143595	0.120011	0.114118	T1	0.780668	0.434998	0.967845	0.333122	Gray-Cortical	right	temporal occipital fusiform cortex	Volume of grey matter in Right Temporal Occipital Fusiform Cortex
IDP-25437	0.0378293	0.0887462	1.70205	333660	1071343	0.030275	0.174123	0.169286	dMRI	0.767816	0.442597	0.951911	0.341142	OD	left	uncinate fasciculus	Mean OD (orientation dispersion index) in uncinate fasciculus (left) on FA (fractional anisotropy) skeleton (from dMRI data)
IDP-25685	-0.0373536	0.0908401	-1.69098	333660	1071343	0.0259143	0.161052	0.155522	dMRI	-0.762823	0.445569	-0.945722	0.34429	w-OD	left	corticospinal tract	Weighted-mean OD (orientation dispersion index) in tract left corticospinal tract (from dMRI data)
IDP-25895	-0.0375899	0.0934965	-1.67724	333660	1071343	0.0239948	0.155428	0.15058	T1	-0.756622	0.449277	-0.938033	0.348227	Gray-Cerebellum	left	v cerebellum	Volume of grey matter in Left V Cerebellum
IDP-25386	-0.0510803	0.108566	-1.60467	333660	1071343	0.0146848	0.121329	0.116604	dMRI	-0.723887	0.469135	-0.89745	0.369479	ICVF	right	superior fronto-occipital fasciculus	Mean ICVF (intra-cellular volume fraction) in superior fronto-occipital fasciculus (right) on FA (fractional anisotropy) skeleton (from dMRI data)
PC-ISOVF-TBSS-1	-0.0505073	0.110196	-1.59731	333660	1071343	0.0167846	0.130463	0.129478	dMRI	-0.720567	0.471176	-0.893334	0.371678	ISOVF	NA	PC	PC-ISOVF-TBSS-1
IDP-25421	0.0509782	0.110594	1.59553	333660	1071343	0.017586	0.133963	0.129616	dMRI	0.719763	0.471671	0.892337	0.372212	OD	left	posterior thalamic radiation	Mean OD (orientation dispersion index) in posterior thalamic radiation (left) on FA (fractional anisotropy) skeleton (from dMRI data)
IDP-25429	0.0499314	0.111522	1.59139	333660	1071343	0.0168186	0.129704	0.125245	dMRI	0.717895	0.472822	0.890021	0.373455	OD	left	cingulum hippocampus	Mean OD (orientation dispersion index) in cingulum hippocampus (left) on FA (fractional anisotropy) skeleton (from dMRI data)
IDP-25383	-0.0489149	0.118764	-1.55998	333660	1071343	0.0176328	0.134086	0.133879	dMRI	-0.703727	0.481603	-0.872456	0.38296	ICVF	left	fornix cres+stria terminalis	Mean ICVF (intra-cellular volume fraction) in fornix cres+stria terminalis (left) on FA (fractional anisotropy) skeleton (from dMRI data)
IDP-25087	-0.0483156	0.120463	-1.55283	333660	1071343	0.0171812	0.133046	0.128892	dMRI	-0.700502	0.483614	-0.868457	0.385144	FA	left	sagittal stratum	Mean FA (fractional anisotropy) in sagittal stratum (left) on FA skeleton (from dMRI data)
IDP-25100	0.0338173	0.122007	1.5464	333660	1071343	0.0337845	0.184461	0.17707	dMRI	0.697602	0.485426	0.864862	0.387114	FA	right	uncinate fasciculus	Mean FA (fractional anisotropy) in uncinate fasciculus (right) on FA skeleton (from dMRI data)
IDP-25847	0.0489205	0.123804	1.539	333660	1071343	0.0165894	0.12881	0.126243	T1	0.694263	0.487517	0.860724	0.38939	Gray-Cortical	right	frontal orbital cortex	Volume of grey matter in Right Frontal Orbital Cortex
IDP-25418	-0.0331334	0.125858	-1.53064	333660	1071343	0.0331389	0.182581	0.178219	dMRI	-0.690492	0.489885	-0.856048	0.391971	OD	right	posterior corona radiata	Mean OD (orientation dispersion index) in posterior corona radiata (right) on FA (fractional anisotropy) skeleton (from dMRI data)
IDP-25511	-0.0333156	0.133077	-1.50208	333660	1071343	0.0264311	0.162591	0.15751	dMRI	-0.677606	0.498022	-0.840072	0.400868	w-FA	left	superior thalamic radiation	Weighted-mean FA (fractional anisotropy) in tract left superior thalamic radiation (from dMRI data)
IDP-25447	-0.0473303	0.134379	-1.49706	333660	1071343	0.0102861	0.101929	0.101542	dMRI	-0.675341	0.499459	-0.837264	0.402444	ISOVF	left	corticospinal tract	Mean ISOVF (isotropic or free water volume fraction) in corticospinal tract (left) on FA (fractional anisotropy) skeleton (from dMRI data)
IDP-25498	-0.0334245	0.134415	-1.49692	333660	1071343	0.0212676	0.147023	0.14423	dMRI	-0.675278	0.499499	-0.837186	0.402488	w-FA	NA	forceps major	Weighted-mean FA (fractional anisotropy) in tract forceps major (from dMRI data)
IDP-25391	0.0474746	0.13502	1.49459	333660	1071343	0.0123941	0.111394	0.10956	dMRI	0.67423	0.500165	0.835887	0.403219	ICVF	left	tapetum	Mean ICVF (intra-cellular volume fraction) in tapetum (left) on FA (fractional anisotropy) skeleton (from dMRI data)
IDP-25435	-0.0328079	0.135388	-1.49319	333660	1071343	0.0269564	0.164194	0.159308	dMRI	-0.673595	0.500569	-0.8351	0.403661	OD	left	superior fronto-occipital fasciculus	Mean OD (orientation dispersion index) in superior fronto-occipital fasciculus (left) on FA (fractional anisotropy) skeleton (from dMRI data)
IDP-25354	0.0334282	0.135494	1.49278	333660	1071343	0.0198201	0.141021	0.135938	dMRI	0.673414	0.500684	0.834875	0.403788	ICVF	right	inferior cerebellar peduncle	Mean ICVF (intra-cellular volume fraction) in inferior cerebellar peduncle (right) on FA (fractional anisotropy) skeleton (from dMRI data)
IDP-25412	-0.0332504	0.136789	-1.48786	333660	1071343	0.0208696	0.144969	0.139037	dMRI	-0.67119	0.502099	-0.832118	0.405342	OD	right	retrolenticular part of internal capsule	Mean OD (orientation dispersion index) in retrolenticular part of internal capsule (right) on FA (fractional anisotropy) skeleton (from dMRI data)
IDP-25086	0.0332732	0.140837	1.47268	333660	1071343	0.0197858	0.141325	0.137676	dMRI	0.664344	0.50647	0.823631	0.410149	FA	right	sagittal stratum	Mean FA (fractional anisotropy) in sagittal stratum (right) on FA skeleton (from dMRI data)
IDP-25676	-0.0324479	0.143989	-1.4611	333660	1071343	0.0232529	0.153119	0.147866	dMRI	-0.659118	0.50982	-0.817152	0.413842	w-ICVF	right	uncinate fasciculus	Weighted-mean ICVF (intra-cellular volume fraction) in tract right uncinate fasciculus (from dMRI data)
IDP-25066	0.0325413	0.144684	1.45857	333660	1071343	0.0202792	0.143127	0.143177	dMRI	0.657978	0.510552	0.815738	0.41465	FA	right	inferior cerebellar peduncle	Mean FA (fractional anisotropy) in inferior cerebellar peduncle (right) on FA skeleton (from dMRI data)
IDP-25094	-0.0322575	0.150454	-1.43793	333660	1071343	0.0207218	0.144477	0.143013	dMRI	-0.648669	0.516553	-0.804197	0.421283	FA	right	fornix cres+stria terminalis	Mean FA (fractional anisotropy) in fornix cres+stria terminalis (right) on FA skeleton (from dMRI data)
IDP-25663	0.0310994	0.151023	1.43593	333660	1071343	0.0287173	0.169467	0.161711	dMRI	0.647765	0.517137	0.803076	0.421931	w-ICVF	right	inferior fronto-occipital fasciculus	Weighted-mean ICVF (intra-cellular volume fraction) in tract right inferior fronto-occipital fasciculus (from dMRI data)
IDP-25843	0.0446841	0.154153	1.42502	333660	1071343	0.0160851	0.127368	0.121868	T1	0.642843	0.520326	0.796974	0.425466	Gray-Cortical	right	precuneous cortex	Volume of grey matter in Right Precuneous Cortex
IDP-25353	-0.0454412	0.157463	-1.41366	333660	1071343	0.0104814	0.102898	0.101267	dMRI	-0.637718	0.523657	-0.790621	0.429165	ICVF	left	medial lemniscus	Mean ICVF (intra-cellular volume fraction) in medial lemniscus (left) on FA (fractional anisotropy) skeleton (from dMRI data)
IDP-25838	-0.0450258	0.158873	-1.40887	333660	1071343	0.0112077	0.10611	0.102408	T1	-0.635559	0.525064	-0.787945	0.430729	Gray-Cortical	left	cingulate gyrus, anterior division	Volume of grey matter in Left Cingulate Gyrus, anterior division
IDP-25490	0.0310466	0.162086	1.39809	333660	1071343	0.0185623	0.136609	0.134175	dMRI	0.630696	0.52824	0.781915	0.434265	w-FA	left	anterior thalamic radiation	Weighted-mean FA (fractional anisotropy) in tract left anterior thalamic radiation (from dMRI data)
IDP-25848	0.0436774	0.169528	1.37372	333660	1071343	0.0147146	0.122299	0.121926	T1	0.619704	0.535453	0.768287	0.442317	Gray-Cortical	left	parahippocampal gyrus, anterior division	Volume of grey matter in Left Parahippocampal Gyrus, anterior division
IDP-25909	-0.0303238	0.170567	-1.37038	333660	1071343	0.0208079	0.144716	0.141391	T1	-0.618197	0.536446	-0.766419	0.443427	Gray-Cerebellum	left	viiia cerebellum	Volume of grey matter in Left VIIIa Cerebellum
IDP-25074	-0.0299786	0.170882	-1.36938	333660	1071343	0.03232	0.180349	0.171094	dMRI	-0.617743	0.536745	-0.765856	0.443762	FA	right	posterior limb of internal capsule	Mean FA (fractional anisotropy) in posterior limb of internal capsule (right) on FA skeleton (from dMRI data)
IDP-25371	0.0297974	0.176268	1.35234	333660	1071343	0.0330631	0.182409	0.180524	dMRI	0.610055	0.541825	0.756325	0.449454	ICVF	left	posterior corona radiata	Mean ICVF (intra-cellular volume fraction) in posterior corona radiata (left) on FA (fractional anisotropy) skeleton (from dMRI data)
IDP-25870	-0.0426872	0.17792	-1.34719	333660	1071343	0.0181779	0.136572	0.135982	T1	-0.607733	0.543364	-0.753447	0.451182	Gray-Cortical	left	heschl's gyrus (includes h1 and h2)	Volume of grey matter in Left Heschl's Gyrus (includes H1 and H2)
IDP-25796	0.043513	0.179275	1.34299	333660	1071343	0.0134857	0.116157	0.112168	T1	0.60584	0.544621	0.7511	0.452593	Gray-Cortical	left	temporal pole	Volume of grey matter in Left Temporal Pole
IDP-25019	-0.0435045	0.180207	-1.34012	333660	1071343	0.0124483	0.11158	0.110122	T1	-0.604543	0.545482	-0.749492	0.453561	Subcortical	left	hippocampus	Volume of left hippocampus (from T1 brain image)
IDP-25376	-0.0286193	0.188378	-1.31539	333660	1071343	0.0296414	0.172244	0.170081	dMRI	-0.593391	0.55292	-0.735665	0.461935	ICVF	right	external capsule	Mean ICVF (intra-cellular volume fraction) in external capsule (right) on FA (fractional anisotropy) skeleton (from dMRI data)
IDP-25876	0.0418427	0.191342	1.30662	333660	1071343	0.0148441	0.122178	0.118499	T1	0.589432	0.555572	0.730757	0.464927	Gray-Cortical	left	occipital pole	Volume of grey matter in Left Occipital Pole
IDP-25915	-0.0287403	0.193133	-1.30137	333660	1071343	0.0335913	0.183407	0.1785	T1	-0.587063	0.557161	-0.727821	0.466723	Gray-Cerebellum	left	ix cerebellum	Volume of grey matter in Left IX Cerebellum
IDP-25686	-0.0284176	0.199821	-1.28206	333660	1071343	0.0230121	0.152132	0.142062	dMRI	-0.578354	0.563025	-0.717023	0.47336	w-OD	right	corticospinal tract	Weighted-mean OD (orientation dispersion index) in tract right corticospinal tract (from dMRI data)
IDP-25916	0.0288943	0.200561	1.27996	333660	1071343	0.0266129	0.163135	0.15746	T1	0.577404	0.563667	0.715845	0.474087	Gray-Cerebellum	vermis	ix cerebellum	Volume of grey matter in Vermis IX Cerebellum
IDP-25364	0.0287293	0.201252	1.27799	333660	1071343	0.0184541	0.135849	0.134914	dMRI	0.576518	0.564265	0.714747	0.474765	ICVF	right	retrolenticular part of internal capsule	Mean ICVF (intra-cellular volume fraction) in retrolenticular part of internal capsule (right) on FA (fractional anisotropy) skeleton (from dMRI data)
IDP-25369	0.0280847	0.201729	1.27664	333660	1071343	0.0312803	0.177066	0.177623	dMRI	0.575909	0.564677	0.713992	0.475232	ICVF	left	superior corona radiata	Mean ICVF (intra-cellular volume fraction) in superior corona radiata (left) on FA (fractional anisotropy) skeleton (from dMRI data)
IDP-25434	0.0275665	0.207929	1.25928	333660	1071343	0.0270258	0.164405	0.159877	dMRI	0.568077	0.569983	0.704282	0.481257	OD	right	superior fronto-occipital fasciculus	Mean OD (orientation dispersion index) in superior fronto-occipital fasciculus (right) on FA (fractional anisotropy) skeleton (from dMRI data)
IDP-25886	0.027426	0.210124	1.25323	333660	1071343	0.0325793	0.181106	0.182902	T1	0.565346	0.571839	0.700896	0.483368	Gray-Subcortical	left	hippocampus	Volume of grey matter in Left Hippocampus
IDP-25857	0.0280828	0.210598	1.25192	333660	1071343	0.0213775	0.147393	0.1394	T1	0.564758	0.572238	0.700167	0.483823	Gray-Cortical	right	temporal fusiform cortex, posterior division	Volume of grey matter in Right Temporal Fusiform Cortex, posterior division
PC-OD-ProbTrack-1	-0.0205703	0.223425	-1.21747	333660	1071343	0.0391434	0.198648	0.192895	dMRI	-0.549217	0.582857	-0.6809	0.495935	w-OD	NA	PC	PC-OD-ProbTrack-1
IDP-25812	0.0383259	0.234314	1.18932	333660	1071343	0.0109295	0.104874	0.103526	T1	0.536516	0.591602	0.665155	0.505952	Gray-Cortical	left	inferior temporal gyrus, temporooccipital part	Volume of grey matter in Left Inferior Temporal Gyrus, temporooccipital part
IDP-25415	0.025749	0.23842	1.17894	333660	1071343	0.025203	0.158965	0.153992	dMRI	0.531836	0.594839	0.659352	0.50967	OD	left	anterior corona radiata	Mean OD (orientation dispersion index) in anterior corona radiata (left) on FA (fractional anisotropy) skeleton (from dMRI data)
IDP-25894	-0.0262588	0.240323	-1.17418	333660	1071343	0.0265956	0.163161	0.157661	T1	-0.529687	0.596329	-0.656688	0.511382	Gray-Cerebellum	right	i-iv cerebellum	Volume of grey matter in Right I-IV Cerebellum
IDP-25427	-0.0257545	0.240529	-1.17367	333660	1071343	0.0262256	0.162016	0.160353	dMRI	-0.529456	0.596489	-0.656401	0.511566	OD	left	cingulum cingulate gyrus	Mean OD (orientation dispersion index) in cingulum cingulate gyrus (left) on FA (fractional anisotropy) skeleton (from dMRI data)
IDP-25897	-0.0259137	0.248032	-1.15514	333660	1071343	0.0272569	0.165099	0.158979	T1	-0.521099	0.602298	-0.646041	0.518253	Gray-Cerebellum	left	vi cerebellum	Volume of grey matter in Left VI Cerebellum
IDP-25845	0.0373327	0.248622	1.1537	333660	1071343	0.0101867	0.100963	0.102955	T1	0.52045	0.60275	0.645236	0.518774	Gray-Cortical	right	cuneal cortex	Volume of grey matter in Right Cuneal Cortex
IDP-25373	0.0259229	0.248968	1.15286	333660	1071343	0.0276815	0.166407	0.16522	dMRI	0.520069	0.603016	0.644763	0.51908	ICVF	left	posterior thalamic radiation	Mean ICVF (intra-cellular volume fraction) in posterior thalamic radiation (left) on FA (fractional anisotropy) skeleton (from dMRI data)
IDP-25840	0.0363635	0.255897	1.13614	333660	1071343	0.0158068	0.125727	0.122342	T1	0.512528	0.608281	0.635415	0.525158	Gray-Cortical	left	cingulate gyrus, posterior division	Volume of grey matter in Left Cingulate Gyrus, posterior division
IDP-25874	0.0359488	0.258812	1.1292	333660	1071343	0.0159513	0.12697	0.122913	T1	0.509397	0.610474	0.631533	0.527692	Gray-Cortical	left	supracalcarine cortex	Volume of grey matter in Left Supracalcarine Cortex
IDP-25079	0.0250678	0.258911	1.12897	333660	1071343	0.0294707	0.171695	0.167079	dMRI	0.509292	0.610548	0.631402	0.527778	FA	left	anterior corona radiata	Mean FA (fractional anisotropy) in anterior corona radiata (left) on FA skeleton (from dMRI data)
IDP-25377	-0.0240634	0.268587	-1.10632	333660	1071343	0.0333038	0.182556	0.179826	dMRI	-0.499076	0.617726	-0.618736	0.53609	ICVF	left	external capsule	Mean ICVF (intra-cellular volume fraction) in external capsule (left) on FA (fractional anisotropy) skeleton (from dMRI data)
IDP-25668	0.0343389	0.271242	1.10021	333660	1071343	0.0181493	0.134941	0.130707	dMRI	0.496317	0.619671	0.615317	0.538346	w-ICVF	right	medial lemniscus	Weighted-mean ICVF (intra-cellular volume fraction) in tract right medial lemniscus (from dMRI data)
IDP-25654	-0.0358954	0.272798	-1.09664	333660	1071343	0.017231	0.132512	0.128463	dMRI	-0.494709	0.620806	-0.613323	0.539663	w-ICVF	left	cingulate gyrus part of cingulum	Weighted-mean ICVF (intra-cellular volume fraction) in tract left cingulate gyrus part of cingulum (from dMRI data)
IDP-25879	0.0240761	0.275273	1.091	333660	1071343	0.0314123	0.177427	0.172749	T1	0.492164	0.622603	0.610168	0.541751	Gray-Subcortical	right	thalamus	Volume of grey matter in Right Thalamus
IDP-25093	0.0345292	0.278243	1.08428	333660	1071343	0.0175439	0.132557	0.126392	dMRI	0.48913	0.624749	0.606407	0.544245	FA	left	cingulum hippocampus	Mean FA (fractional anisotropy) in cingulum hippocampus (left) on FA skeleton (from dMRI data)
IDP-25828	-0.0181782	0.28248	-1.07476	333660	1071343	0.0465518	0.215784	0.206385	T1	-0.48484	0.62779	-0.601087	0.547782	Gray-Cortical	left	intracalcarine cortex	Volume of grey matter in Left Intracalcarine Cortex
IDP-25908	0.0232809	0.286901	1.06494	333660	1071343	0.0362235	0.191224	0.18766	T1	0.48041	0.630936	0.595595	0.551446	Gray-Cerebellum	right	viib cerebellum	Volume of grey matter in Right VIIb Cerebellum
IDP-25433	-0.0214858	0.305886	-1.02389	333660	1071343	0.0316051	0.177925	0.170496	dMRI	-0.461891	0.64416	-0.572636	0.566891	OD	left	superior longitudinal fasciculus	Mean OD (orientation dispersion index) in superior longitudinal fasciculus (left) on FA (fractional anisotropy) skeleton (from dMRI data)
IDP-25096	0.0171602	0.308704	1.01795	333660	1071343	0.0357982	0.189415	0.186101	dMRI	0.459208	0.646085	0.56931	0.569146	FA	right	superior longitudinal fasciculus	Mean FA (fractional anisotropy) in superior longitudinal fasciculus (right) on FA skeleton (from dMRI data)
IDP-25372	0.0227481	0.30941	1.01646	333660	1071343	0.0279887	0.167307	0.164984	dMRI	0.458539	0.646566	0.56848	0.569709	ICVF	right	posterior thalamic radiation	Mean ICVF (intra-cellular volume fraction) in posterior thalamic radiation (right) on FA (fractional anisotropy) skeleton (from dMRI data)
IDP-25661	0.0157883	0.338413	0.957306	333660	1071343	0.0431284	0.207989	0.200243	dMRI	0.431853	0.665848	0.535396	0.592376	w-ICVF	NA	forceps minor	Weighted-mean ICVF (intra-cellular volume fraction) in tract forceps minor (from dMRI data)
IDP-25392	-0.0208398	0.342078	-0.950068	333660	1071343	0.0205071	0.143747	0.14443	dMRI	-0.428587	0.668224	-0.531348	0.595178	OD	NA	middle cerebellar peduncle	Mean OD (orientation dispersion index) in middle cerebellar peduncle on FA (fractional anisotropy) skeleton (from dMRI data)
IDP-25913	0.0208262	0.343614	0.94705	333660	1071343	0.0310317	0.176501	0.168105	T1	0.427226	0.669215	0.52966	0.596348	Gray-Cerebellum	vermis	viiib cerebellum	Volume of grey matter in Vermis VIIIb Cerebellum
IDP-25422	0.0292935	0.351691	0.931314	333660	1071343	0.0168212	0.130624	0.125299	dMRI	0.420128	0.674392	0.52086	0.602465	OD	right	sagittal stratum	Mean OD (orientation dispersion index) in sagittal stratum (right) on FA (fractional anisotropy) skeleton (from dMRI data)
IDP-25402	0.0202389	0.363381	0.908941	333660	1071343	0.0206002	0.145236	0.143142	dMRI	0.410035	0.681781	0.508347	0.61121	OD	right	inferior cerebellar peduncle	Mean OD (orientation dispersion index) in inferior cerebellar peduncle (right) on FA (fractional anisotropy) skeleton (from dMRI data)
IDP-25900	-0.0151401	0.367226	-0.901681	333660	1071343	0.0452364	0.212715	0.204703	T1	-0.40676	0.684184	-0.504287	0.61406	Gray-Cerebellum	left	crus i cerebellum	Volume of grey matter in Left Crus I Cerebellum
IDP-25805	0.0286893	0.370194	0.896111	333660	1071343	0.0112868	0.106434	0.101427	T1	0.404247	0.686031	0.501171	0.616251	Gray-Cortical	right	middle temporal gyrus, posterior division	Volume of grey matter in Right Middle Temporal Gyrus, posterior division
IDP-25008	0.0149182	0.370626	0.895301	333660	1071343	0.0439279	0.209738	0.205412	T1	0.403881	0.6863	0.500718	0.61657	Total	NA	white matter	Volume of white matter (from T1 brain image)
IDP-25680	-0.0284176	0.370681	-0.895198	333660	1071343	0.0167176	0.130298	0.122966	dMRI	-0.403835	0.686334	-0.500661	0.61661	w-OD	right	anterior thalamic radiation	Weighted-mean OD (orientation dispersion index) in tract right anterior thalamic radiation (from dMRI data)
PC-Cortical-1	-0.019663	0.37208	-0.892584	333660	1071343	0.0298255	0.172868	0.164083	T1	-0.402656	0.687201	-0.499199	0.617639	Gray-Cortical	NA	PC	PC-Cortical-1
IDP-25004	-0.019046	0.375889	-0.885495	333660	1071343	0.0347671	0.186616	0.177337	T1	-0.399458	0.689556	-0.495234	0.620435	Total	NA	ventricular cerebrospinal fluid	Volume of ventricular cerebrospinal fluid (from T1 brain image)
IDP-25902	0.0148187	0.37891	0.879907	333660	1071343	0.0472049	0.217267	0.210282	T1	0.396937	0.691414	0.492109	0.622643	Gray-Cerebellum	right	crus i cerebellum	Volume of grey matter in Right Crus I Cerebellum
IDP-25080	-0.019405	0.379886	-0.878107	333660	1071343	0.0227415	0.150958	0.145226	dMRI	-0.396125	0.692013	-0.491102	0.623354	FA	right	superior corona radiata	Mean FA (fractional anisotropy) in superior corona radiata (right) on FA skeleton (from dMRI data)
IDP-25445	-0.0190148	0.38909	-0.861268	333660	1071343	0.029052	0.170502	0.16322	dMRI	-0.388529	0.697625	-0.481685	0.63003	ISOVF	NA	fornix	Mean ISOVF (isotropic or free water volume fraction) in fornix on FA (fractional anisotropy) skeleton (from dMRI data)
IDP-25670	-0.0184035	0.393547	-0.853202	333660	1071343	0.0269925	0.16431	0.165196	dMRI	-0.38489	0.700319	-0.477173	0.633239	w-ICVF	right	posterior thalamic radiation	Weighted-mean ICVF (intra-cellular volume fraction) in tract right posterior thalamic radiation (from dMRI data)
IDP-25010	0.0140678	0.406725	0.82967	333660	1071343	0.0367782	0.191818	0.187034	T1	0.374275	0.7082	0.464013	0.642639	Total	NA	brain, grey+white	Volume of brain, grey+white, from T1 brain image
IDP-25898	0.018121	0.413328	0.818051	333660	1071343	0.0303762	0.174471	0.169815	T1	0.369033	0.712103	0.457515	0.647301	Gray-Cerebellum	vermis	vi cerebellum	Volume of grey matter in Vermis VI Cerebellum
IDP-25878	0.0178232	0.421313	0.804145	333660	1071343	0.0317449	0.178395	0.172829	T1	0.36276	0.716784	0.449737	0.6529	Gray-Subcortical	left	thalamus	Volume of grey matter in Left Thalamus
IDP-25368	-0.0166756	0.423086	-0.801078	333660	1071343	0.0323264	0.180092	0.178629	dMRI	-0.361376	0.717818	-0.448022	0.654137	ICVF	right	superior corona radiata	Mean ICVF (intra-cellular volume fraction) in superior corona radiata (right) on FA (fractional anisotropy) skeleton (from dMRI data)
IDP-25496	0.0255109	0.424172	0.799205	333660	1071343	0.0137278	0.117243	0.116092	dMRI	0.360531	0.71845	0.446974	0.654894	w-FA	left	corticospinal tract	Weighted-mean FA (fractional anisotropy) in tract left corticospinal tract (from dMRI data)
IDP-25679	-0.0175621	0.427168	-0.794046	333660	1071343	0.0246488	0.157205	0.152051	dMRI	-0.358204	0.72019	-0.444089	0.656978	w-OD	left	anterior thalamic radiation	Weighted-mean OD (orientation dispersion index) in tract left anterior thalamic radiation (from dMRI data)
IDP-25666	-0.0171956	0.429934	-0.789304	333660	1071343	0.0200508	0.141624	0.141434	dMRI	-0.356065	0.721792	-0.441437	0.658897	w-ICVF	NA	middle cerebellar peduncle	Weighted-mean ICVF (intra-cellular volume fraction) in tract middle cerebellar peduncle (from dMRI data)
IDP-25918	-0.0175221	0.436014	-0.778941	333660	1071343	0.0214049	0.146704	0.142626	T1	-0.35139	0.725296	-0.435641	0.663097	Gray-Cerebellum	left	x cerebellum	Volume of grey matter in Left X Cerebellum
IDP-25432	-0.0162186	0.441055	-0.770413	333660	1071343	0.0346876	0.186613	0.181717	dMRI	-0.347543	0.728183	-0.430872	0.666562	OD	right	superior longitudinal fasciculus	Mean OD (orientation dispersion index) in superior longitudinal fasciculus (right) on FA (fractional anisotropy) skeleton (from dMRI data)
IDP-25906	0.0171561	0.441607	0.769482	333660	1071343	0.033344	0.183215	0.178213	T1	0.347123	0.728499	0.430351	0.66694	Gray-Cerebellum	left	viib cerebellum	Volume of grey matter in Left VIIb Cerebellum
IDP-25397	-0.024079	0.45103	-0.753698	333660	1071343	0.0146186	0.121109	0.117268	dMRI	-0.340003	0.733854	-0.421524	0.673373	OD	NA	fornix	Mean OD (orientation dispersion index) in fornix on FA (fractional anisotropy) skeleton (from dMRI data)
IDP-25347	-0.012319	0.451432	-0.753029	333660	1071343	0.0409723	0.203066	0.198268	dMRI	-0.339701	0.734082	-0.421149	0.673646	ICVF	NA	body of corpus callosum	Mean ICVF (intra-cellular volume fraction) in body of corpus callosum on FA (fractional anisotropy) skeleton (from dMRI data)
IDP-25687	0.0240572	0.452544	0.75118	333660	1071343	0.0127988	0.113135	0.109683	dMRI	0.338867	0.73471	0.420115	0.674401	w-OD	NA	forceps major	Weighted-mean OD (orientation dispersion index) in tract forceps major (from dMRI data)
IDP-25487	0.0231287	0.463622	0.732896	333660	1071343	0.0155931	0.125312	0.124302	dMRI	0.330618	0.740933	0.409889	0.681887	ISOVF	left	tapetum	Mean ISOVF (isotropic or free water volume fraction) in tapetum (left) on FA (fractional anisotropy) skeleton (from dMRI data)
IDP-25875	-0.0226227	0.466498	-0.728189	333660	1071343	0.0176503	0.133032	0.134591	T1	-0.328495	0.742537	-0.407257	0.68382	Gray-Cortical	right	supracalcarine cortex	Volume of grey matter in Right Supracalcarine Cortex
IDP-25911	-0.0228435	0.468035	-0.725679	333660	1071343	0.0176065	0.132771	0.127918	T1	-0.327363	0.743393	-0.405853	0.68485	Gray-Cerebellum	right	viiia cerebellum	Volume of grey matter in Right VIIIa Cerebellum
IDP-25099	-0.0159921	0.469029	-0.72406	333660	1071343	0.0299801	0.173291	0.167485	dMRI	-0.326633	0.743946	-0.404948	0.685516	FA	left	superior fronto-occipital fasciculus	Mean FA (fractional anisotropy) in superior fronto-occipital fasciculus (left) on FA skeleton (from dMRI data)
IDP-25411	-0.0119572	0.481126	-0.704493	333660	1071343	0.041407	0.203535	0.194849	dMRI	-0.317806	0.750632	-0.394004	0.693578	OD	left	posterior limb of internal capsule	Mean OD (orientation dispersion index) in posterior limb of internal capsule (left) on FA (fractional anisotropy) skeleton (from dMRI data)
IDP-25651	0.0230676	0.482795	0.701814	333660	1071343	0.0126598	0.112536	0.110165	dMRI	0.316597	0.751549	0.392506	0.694684	w-ICVF	right	acoustic radiation	Weighted-mean ICVF (intra-cellular volume fraction) in tract right acoustic radiation (from dMRI data)
IDP-25852	0.0221677	0.490343	0.689763	333660	1071343	0.0138142	0.117573	0.114109	T1	0.311161	0.755678	0.385766	0.69967	Gray-Cortical	left	lingual gyrus	Volume of grey matter in Left Lingual Gyrus
IDP-25867	-0.0219596	0.500944	-0.673005	333660	1071343	0.0162224	0.128078	0.121726	T1	-0.303601	0.761432	-0.376394	0.706624	Gray-Cortical	right	parietal operculum cortex	Volume of grey matter in Right Parietal Operculum Cortex
PC-OD-TBSS-1	0.0110713	0.510529	0.658014	333660	1071343	0.0406664	0.201862	0.195941	dMRI	0.296838	0.76659	0.36801	0.712866	OD	NA	PC	PC-OD-TBSS-1
IDP-25387	-0.0201096	0.520731	-0.642219	333660	1071343	0.01809	0.134781	0.135053	dMRI	-0.289713	0.772036	-0.359176	0.719463	ICVF	left	superior fronto-occipital fasciculus	Mean ICVF (intra-cellular volume fraction) in superior fronto-occipital fasciculus (left) on FA (fractional anisotropy) skeleton (from dMRI data)
IDP-25486	-0.0201366	0.523547	-0.637888	333660	1071343	0.0163209	0.128478	0.12468	dMRI	-0.287759	0.773531	-0.356754	0.721276	ISOVF	right	tapetum	Mean ISOVF (isotropic or free water volume fraction) in tapetum (right) on FA (fractional anisotropy) skeleton (from dMRI data)
IDP-25420	0.0203396	0.523572	0.637848	333660	1071343	0.017249	0.131423	0.129865	dMRI	0.287741	0.773545	0.356732	0.721293	OD	right	posterior thalamic radiation	Mean OD (orientation dispersion index) in posterior thalamic radiation (right) on FA (fractional anisotropy) skeleton (from dMRI data)
IDP-25428	0.0137864	0.540181	0.612539	333660	1071343	0.0200492	0.142274	0.135381	dMRI	0.276324	0.782299	0.342577	0.731917	OD	right	cingulum hippocampus	Mean OD (orientation dispersion index) in cingulum hippocampus (right) on FA (fractional anisotropy) skeleton (from dMRI data)
IDP-25358	0.0131772	0.541692	0.610256	333660	1071343	0.0213596	0.14663	0.14308	dMRI	0.275294	0.78309	0.3413	0.732878	ICVF	right	cerebral peduncle	Mean ICVF (intra-cellular volume fraction) in cerebral peduncle (right) on FA (fractional anisotropy) skeleton (from dMRI data)
IDP-25375	0.0137705	0.541704	0.610238	333660	1071343	0.020914	0.146001	0.142652	dMRI	0.275286	0.783096	0.34129	0.732885	ICVF	left	sagittal stratum	Mean ICVF (intra-cellular volume fraction) in sagittal stratum (left) on FA (fractional anisotropy) skeleton (from dMRI data)
IDP-25920	0.0127384	0.552227	0.594426	333660	1071343	0.0261503	0.16178	0.157304	T1	0.268153	0.788581	0.332447	0.739552	Gray-Cerebellum	right	x cerebellum	Volume of grey matter in Right X Cerebellum
IDP-25869	-0.0196141	0.556653	-0.58782	333660	1071343	0.0163394	0.128078	0.121905	T1	-0.265173	0.790876	-0.328752	0.742343	Gray-Cortical	right	planum polare	Volume of grey matter in Right Planum Polare
IDP-25662	-0.012244	0.563958	-0.576973	333660	1071343	0.0206244	0.145274	0.143145	dMRI	-0.26028	0.794648	-0.322686	0.746933	w-ICVF	left	inferior fronto-occipital fasciculus	Weighted-mean ICVF (intra-cellular volume fraction) in tract left inferior fronto-occipital fasciculus (from dMRI data)
IDP-25829	-0.0096697	0.563974	-0.576949	333660	1071343	0.04822	0.219592	0.212808	T1	-0.260269	0.794656	-0.322672	0.746943	Gray-Cortical	right	intracalcarine cortex	Volume of grey matter in Right Intracalcarine Cortex
IDP-25783	0.0166969	0.601634	0.522052	333660	1071343	0.0126063	0.11228	0.108256	T1	0.235504	0.813817	0.29197	0.77031	Gray-Cortical	right	frontal pole	Volume of grey matter in Right Frontal Pole
IDP-25390	0.0109138	0.617421	0.499509	333660	1071343	0.0216951	0.14752	0.146396	dMRI	0.225335	0.821719	0.279362	0.779967	ICVF	right	tapetum	Mean ICVF (intra-cellular volume fraction) in tapetum (right) on FA (fractional anisotropy) skeleton (from dMRI data)
IDP-25514	0.0153213	0.618256	0.498324	333660	1071343	0.0130544	0.114257	0.111006	dMRI	0.2248	0.822135	0.2787	0.780475	w-FA	right	uncinate fasciculus	Weighted-mean FA (fractional anisotropy) in tract right uncinate fasciculus (from dMRI data)
IDP-25789	-0.015598	0.621795	-0.493308	333660	1071343	0.0142485	0.119511	0.113738	T1	-0.222537	0.823896	-0.275894	0.782629	Gray-Cortical	right	middle frontal gyrus	Volume of grey matter in Right Middle Frontal Gyrus
IDP-25006	0.0101685	0.647327	0.457479	333660	1071343	0.030427	0.174675	0.167401	T1	0.206374	0.836498	0.255856	0.798062	Total	NA	grey matter	Volume of grey matter (from T1 brain image)
IDP-25410	-0.0078729	0.649903	-0.453896	333660	1071343	0.0438224	0.209339	0.200198	dMRI	-0.204758	0.837761	-0.253852	0.79961	OD	right	posterior limb of internal capsule	Mean OD (orientation dispersion index) in posterior limb of internal capsule (right) on FA (fractional anisotropy) skeleton (from dMRI data)
IDP-25858	-0.0142864	0.652963	-0.449649	333660	1071343	0.0111947	0.106051	0.102007	T1	-0.202843	0.839258	-0.251477	0.801445	Gray-Cortical	left	temporal occipital fusiform cortex	Volume of grey matter in Left Temporal Occipital Fusiform Cortex
IDP-25501	0.0146318	0.654173	0.447972	333660	1071343	0.012538	0.111994	0.10791	dMRI	0.202086	0.83985	0.250539	0.802171	w-FA	right	inferior fronto-occipital fasciculus	Weighted-mean FA (fractional anisotropy) in tract right inferior fronto-occipital fasciculus (from dMRI data)
IDP-25491	0.0136737	0.66555	0.432264	333660	1071343	0.0153022	0.124088	0.121309	dMRI	0.195	0.845393	0.241754	0.808971	w-FA	right	anterior thalamic radiation	Weighted-mean FA (fractional anisotropy) in tract right anterior thalamic radiation (from dMRI data)
IDP-25015	-0.0087346	0.665643	-0.432136	333660	1071343	0.0223407	0.150312	0.150368	T1	-0.194942	0.845439	-0.241682	0.809027	Subcortical	left	putamen	Volume of left putamen (from T1 brain image)
IDP-25382	-0.0130189	0.671752	-0.423745	333660	1071343	0.0145368	0.120735	0.1165	dMRI	-0.191157	0.848403	-0.236989	0.812665	ICVF	right	fornix cres+stria terminalis	Mean ICVF (intra-cellular volume fraction) in fornix cres+stria terminalis (right) on FA (fractional anisotropy) skeleton (from dMRI data)
IDP-25688	0.00881027	0.678196	0.414926	333660	1071343	0.0303364	0.174331	0.170183	dMRI	0.187179	0.851521	0.232057	0.816493	w-OD	NA	forceps minor	Weighted-mean OD (orientation dispersion index) in tract forceps minor (from dMRI data)
IDP-25849	0.00900699	0.680483	0.411805	333660	1071343	0.0188387	0.137652	0.137986	T1	0.18577	0.852625	0.230311	0.81785	Gray-Cortical	right	parahippocampal gyrus, anterior division	Volume of grey matter in Right Parahippocampal Gyrus, anterior division
IDP-25430	0.0137199	0.681418	0.410529	333660	1071343	0.0161118	0.126933	0.127684	dMRI	0.185195	0.853076	0.229598	0.818404	OD	right	fornix cres+stria terminalis	Mean OD (orientation dispersion index) in fornix cres+stria terminalis (right) on FA (fractional anisotropy) skeleton (from dMRI data)
IDP-25396	-0.0087453	0.684837	-0.405871	333660	1071343	0.0319146	0.178655	0.173342	dMRI	-0.183094	0.854725	-0.226993	0.820429	OD	NA	splenium of corpus callosum	Mean OD (orientation dispersion index) in splenium of corpus callosum on FA (fractional anisotropy) skeleton (from dMRI data)
IDP-25384	-0.0086553	0.692672	-0.395231	333660	1071343	0.0265996	0.163143	0.159488	dMRI	-0.178294	0.858492	-0.221042	0.825059	ICVF	right	superior longitudinal fasciculus	Mean ICVF (intra-cellular volume fraction) in superior longitudinal fasciculus (right) on FA (fractional anisotropy) skeleton (from dMRI data)
IDP-25416	-0.0087908	0.693462	-0.394161	333660	1071343	0.0288538	0.16988	0.165555	dMRI	-0.177811	0.858871	-0.220444	0.825526	OD	right	superior corona radiata	Mean OD (orientation dispersion index) in superior corona radiata (right) on FA (fractional anisotropy) skeleton (from dMRI data)
IDP-25853	-0.0077566	0.713045	-0.367769	333660	1071343	0.0182299	0.137471	0.133624	T1	-0.165905	0.868232	-0.205684	0.837038	Gray-Cortical	right	lingual gyrus	Volume of grey matter in Right Lingual Gyrus
IDP-25700	-0.0079762	0.720779	-0.357418	333660	1071343	0.0297879	0.17272	0.167153	dMRI	-0.161236	0.871908	-0.199895	0.841563	w-OD	left	superior thalamic radiation	Weighted-mean OD (orientation dispersion index) in tract left superior thalamic radiation (from dMRI data)
IDP-25513	-0.011519	0.730998	-0.343799	333660	1071343	0.0109182	0.104769	0.102091	dMRI	-0.155092	0.876749	-0.192277	0.847525	w-FA	left	uncinate fasciculus	Weighted-mean FA (fractional anisotropy) in tract left uncinate fasciculus (from dMRI data)
IDP-25101	-0.0072465	0.7377	-0.3349	333660	1071343	0.033461	0.183388	0.176939	dMRI	-0.151078	0.879914	-0.187301	0.851425	FA	left	uncinate fasciculus	Mean FA (fractional anisotropy) in uncinate fasciculus (left) on FA skeleton (from dMRI data)
IDP-25652	0.00730911	0.738652	0.333639	333660	1071343	0.0217696	0.147557	0.140909	dMRI	0.150509	0.880363	0.186596	0.851978	w-ICVF	left	anterior thalamic radiation	Weighted-mean ICVF (intra-cellular volume fraction) in tract left anterior thalamic radiation (from dMRI data)
IDP-25919	0.0101196	0.753196	0.314428	333660	1071343	0.0163153	0.127742	0.127166	T1	0.141843	0.887204	0.175851	0.860411	Gray-Cerebellum	vermis	x cerebellum	Volume of grey matter in Vermis X Cerebellum
IDP-25423	0.00958677	0.763546	0.300827	333660	1071343	0.0147921	0.121811	0.115327	dMRI	0.135707	0.892053	0.168245	0.866391	OD	left	sagittal stratum	Mean OD (orientation dispersion index) in sagittal stratum (left) on FA (fractional anisotropy) skeleton (from dMRI data)
IDP-25667	-0.0066183	0.770978	-0.291096	333660	1071343	0.02086	0.145484	0.143549	dMRI	-0.131317	0.895525	-0.162802	0.870674	w-ICVF	left	medial lemniscus	Weighted-mean ICVF (intra-cellular volume fraction) in tract left medial lemniscus (from dMRI data)
IDP-25868	-0.0098036	0.776033	-0.284493	333660	1071343	0.0131497	0.115033	0.111695	T1	-0.128338	0.897881	-0.159109	0.873583	Gray-Cortical	left	planum polare	Volume of grey matter in Left Planum Polare
IDP-25899	-0.006096	0.781039	-0.277965	333660	1071343	0.0311008	0.176659	0.170024	T1	-0.125393	0.900212	-0.155458	0.87646	Gray-Cerebellum	right	vi cerebellum	Volume of grey matter in Right VI Cerebellum
IDP-25395	-0.0054744	0.792552	-0.262998	333660	1071343	0.0294551	0.171657	0.163397	dMRI	-0.118642	0.905559	-0.147088	0.883063	OD	NA	body of corpus callosum	Mean OD (orientation dispersion index) in body of corpus callosum on FA (fractional anisotropy) skeleton (from dMRI data)
IDP-25060	0.00715951	0.798216	0.255657	333660	1071343	0.0160046	0.126512	0.125749	dMRI	0.11533	0.908183	0.142982	0.886304	FA	NA	splenium of corpus callosum	Mean FA (fractional anisotropy) in splenium of corpus callosum on FA skeleton (from dMRI data)
IDP-25084	0.00609577	0.803048	0.249404	333660	1071343	0.021818	0.148113	0.141527	dMRI	0.112509	0.91042	0.139485	0.889067	FA	right	posterior thalamic radiation	Mean FA (fractional anisotropy) in posterior thalamic radiation (right) on FA skeleton (from dMRI data)
IDP-25344	0.00531249	0.808692	0.242113	333660	1071343	0.0279527	0.167191	0.162943	dMRI	0.10922	0.913028	0.135408	0.89229	ICVF	NA	middle cerebellar peduncle	Mean ICVF (intra-cellular volume fraction) in middle cerebellar peduncle on FA (fractional anisotropy) skeleton (from dMRI data)
IDP-25669	0.00584356	0.813566	0.235828	333660	1071343	0.0279025	0.167041	0.162695	dMRI	0.106385	0.915277	0.131892	0.895069	w-ICVF	left	posterior thalamic radiation	Weighted-mean ICVF (intra-cellular volume fraction) in tract left posterior thalamic radiation (from dMRI data)
IDP-25846	0.00765745	0.81443	0.234715	333660	1071343	0.0135833	0.116575	0.111059	T1	0.105883	0.915675	0.13127	0.895562	Gray-Cortical	left	frontal orbital cortex	Volume of grey matter in Left Frontal Orbital Cortex
IDP-25500	-0.0071288	0.816025	-0.232661	333660	1071343	0.0129834	0.113946	0.109448	dMRI	-0.104956	0.916411	-0.130121	0.896471	w-FA	left	inferior fronto-occipital fasciculus	Weighted-mean FA (fractional anisotropy) in tract left inferior fronto-occipital fasciculus (from dMRI data)
IDP-25400	0.00642451	0.816945	0.231476	333660	1071343	0.0121315	0.110198	0.106665	dMRI	0.104422	0.916835	0.129459	0.896995	OD	right	medial lemniscus	Mean OD (orientation dispersion index) in medial lemniscus (right) on FA (fractional anisotropy) skeleton (from dMRI data)
IDP-25472	0.00708793	0.820298	0.227162	333660	1071343	0.0123543	0.111228	0.108098	dMRI	0.102475	0.918379	0.127046	0.898904	ISOVF	right	external capsule	Mean ISOVF (isotropic or free water volume fraction) in external capsule (right) on FA (fractional anisotropy) skeleton (from dMRI data)
IDP-25492	0.00567393	0.846485	0.193605	333660	1071343	0.0126554	0.1125	0.104096	dMRI	0.0873376	0.930403	0.108278	0.913775	w-FA	left	cingulate gyrus part of cingulum	Weighted-mean FA (fractional anisotropy) in tract left cingulate gyrus part of cingulum (from dMRI data)
IDP-25385	-0.0040249	0.846617	-0.193437	333660	1071343	0.0245492	0.156923	0.153823	dMRI	-0.0872618	0.930463	-0.108184	0.91385	ICVF	left	superior longitudinal fasciculus	Mean ICVF (intra-cellular volume fraction) in superior longitudinal fasciculus (left) on FA (fractional anisotropy) skeleton (from dMRI data)
IDP-25388	0.00417702	0.848232	0.191374	333660	1071343	0.0301051	0.173603	0.166173	dMRI	0.0863314	0.931203	0.107031	0.914765	ICVF	right	uncinate fasciculus	Mean ICVF (intra-cellular volume fraction) in uncinate fasciculus (right) on FA (fractional anisotropy) skeleton (from dMRI data)
IDP-25085	-0.0035768	0.850505	-0.188474	333660	1071343	0.0254151	0.159603	0.158223	dMRI	-0.085023	0.932243	-0.105409	0.916052	FA	left	posterior thalamic radiation	Mean FA (fractional anisotropy) in posterior thalamic radiation (left) on FA skeleton (from dMRI data)
IDP-25379	0.00332819	0.858504	0.178279	333660	1071343	0.0317486	0.178527	0.171785	dMRI	0.080424	0.9359	0.0997069	0.920577	ICVF	left	cingulum cingulate gyrus	Mean ICVF (intra-cellular volume fraction) in cingulum cingulate gyrus (left) on FA (fractional anisotropy) skeleton (from dMRI data)
IDP-25714	0.00479553	0.878391	0.153009	333660	1071343	0.0160725	0.127396	0.125402	dMRI	0.0690242	0.94497	0.0855738	0.931805	w-ISOVF	NA	forceps major	Weighted-mean ISOVF (isotropic or free water volume fraction) in tract forceps major (from dMRI data)
IDP-25020	0.00355476	0.884578	0.145168	333660	1071343	0.0129292	0.113711	0.108661	T1	0.0654872	0.947786	0.0811888	0.935292	Subcortical	right	hippocampus	Volume of right hippocampus (from T1 brain image)
IDP-25673	0.00309586	0.88553	0.143963	333660	1071343	0.0209996	0.145364	0.142735	dMRI	0.0649434	0.948219	0.0805146	0.935828	w-ICVF	left	superior thalamic radiation	Weighted-mean ICVF (intra-cellular volume fraction) in tract left superior thalamic radiation (from dMRI data)
IDP-25414	0.0030794	0.8878	0.141088	333660	1071343	0.0279289	0.16712	0.159376	dMRI	0.0636466	0.949252	0.0789068	0.937107	OD	right	anterior corona radiata	Mean OD (orientation dispersion index) in anterior corona radiata (right) on FA (fractional anisotropy) skeleton (from dMRI data)
IDP-25887	0.00227932	0.891052	0.136974	333660	1071343	0.0361759	0.190309	0.189252	T1	0.0617905	0.95073	0.0766057	0.938937	Gray-Subcortical	right	hippocampus	Volume of grey matter in Right Hippocampus
IDP-25795	-0.003069	0.897986	-0.128206	333660	1071343	0.0103219	0.101698	0.104398	T1	-0.0578352	0.95388	-0.0717021	0.942839	Gray-Cortical	right	precentral gyrus	Volume of grey matter in Right Precentral Gyrus
IDP-25436	0.00298998	0.900413	0.12514	333660	1071343	0.0287379	0.169546	0.163617	dMRI	0.0564522	0.954982	0.0699875	0.944204	OD	right	uncinate fasciculus	Mean OD (orientation dispersion index) in uncinate fasciculus (right) on FA (fractional anisotropy) skeleton (from dMRI data)
IDP-25801	0.00381361	0.900692	0.124788	333660	1071343	0.0133387	0.115563	0.113122	T1	0.0562933	0.955108	0.0697905	0.94436	Gray-Cortical	right	superior temporal gyrus, posterior division	Volume of grey matter in Right Superior Temporal Gyrus, posterior division
IDP-25797	-0.0031576	0.916081	-0.105371	333660	1071343	0.0169963	0.13039	0.125664	T1	-0.0475343	0.962087	-0.0589313	0.953007	Gray-Cortical	right	temporal pole	Volume of grey matter in Right Temporal Pole
IDP-25018	0.0037966	0.923859	0.0955745	333660	1071343	0.0118748	0.109169	0.107442	T1	0.0431148	0.96561	0.0534523	0.957372	Subcortical	right	pallidum	Volume of right pallidum (from T1 brain image)
PC-Cerebellum-1	0.00182348	0.925565	0.0934258	333660	1071343	0.0504062	0.224576	0.219716	T1	0.0421455	0.966383	0.0522506	0.958329	Gray-Cerebellum	NA	PC	PC-Cerebellum-1
IDP-25378	0.00152581	0.926788	0.0918868	333660	1071343	0.0297812	0.172692	0.165988	dMRI	0.0414513	0.966936	0.0513898	0.959015	ICVF	right	cingulum cingulate gyrus	Mean ICVF (intra-cellular volume fraction) in cingulum cingulate gyrus (right) on FA (fractional anisotropy) skeleton (from dMRI data)
IDP-25389	0.00170473	0.938999	0.0765274	333660	1071343	0.0267365	0.163569	0.159624	dMRI	0.0345225	0.972461	0.0427998	0.965861	ICVF	left	uncinate fasciculus	Mean ICVF (intra-cellular volume fraction) in uncinate fasciculus (left) on FA (fractional anisotropy) skeleton (from dMRI data)
IDP-25890	-0.0019157	0.941879	-0.0729082	333660	1071343	0.0237207	0.154549	0.149196	T1	-0.0328898	0.973762	-0.0407757	0.967475	Gray-Subcortical	left	ventral striatum	Volume of grey matter in Left Ventral Striatum
IDP-25067	-0.0016432	0.950275	-0.0623613	333660	1071343	0.0148005	0.12185	0.120666	dMRI	-0.028132	0.977557	-0.0348771	0.972178	FA	left	inferior cerebellar peduncle	Mean FA (fractional anisotropy) in inferior cerebellar peduncle (left) on FA skeleton (from dMRI data)
IDP-25401	0.000871	0.955951	0.0552349	333660	1071343	0.0127921	0.113104	0.11167	dMRI	0.0249171	0.980121	0.0308914	0.975356	OD	left	medial lemniscus	Mean OD (orientation dispersion index) in medial lemniscus (left) on FA (fractional anisotropy) skeleton (from dMRI data)
IDP-25653	-0.0009532	0.976788	-0.0290963	333660	1071343	0.0180625	0.134574	0.131328	dMRI	-0.0131257	0.989528	-0.0162728	0.987017	w-ICVF	right	anterior thalamic radiation	Weighted-mean ICVF (intra-cellular volume fraction) in tract right anterior thalamic radiation (from dMRI data)
IDP-25002	-0.0006398	0.978397	-0.0270782	333660	1071343	0.0305484	0.175037	0.166725	T1	-0.0122153	0.990254	-0.0151441	0.987917	Total	NA	peripheral cortical grey matter	Volume of peripheral cortical grey matter (from T1 brain image)
IDP-25872	0.00062054	0.982564	0.0218545	333660	1071343	0.015989	0.127044	0.124253	T1	0.00985882	0.992134	0.0122226	0.990248	Gray-Cortical	left	planum temporale	Volume of grey matter in Left Planum Temporale
IDP-25794	0.00031703	0.986278	-0.0171985	333660	1071343	0.0139072	0.118022	0.112383	T1	-0.0077585	0.99381	-0.0096187	0.992326	Gray-Cortical	left	precentral gyrus	Volume of grey matter in Left Precentral Gyrus
IDP-25701	3.94e-06	0.986572	0.0168303	333660	1071343	0.0329295	0.182099	0.173205	dMRI	0.00759236	0.993942	0.00941275	0.99249	w-OD	right	superior thalamic radiation	Weighted-mean OD (orientation dispersion index) in tract right superior thalamic radiation (from dMRI data)
IDP-25426	-0.0001613	0.987003	-0.0162901	333660	1071343	0.028113	0.167677	0.165196	dMRI	-0.0073487	0.994137	-0.0091106	0.992731	OD	right	cingulum cingulate gyrus	Mean OD (orientation dispersion index) in cingulum cingulate gyrus (right) on FA (fractional anisotropy) skeleton (from dMRI data)
IDP-25474	-4.53e-05	0.988198	0.0147916	333660	1071343	0.0129491	0.113795	0.10886	dMRI	0.0066727	0.994676	0.00827258	0.9934	ISOVF	right	cingulum cingulate gyrus	Mean ISOVF (isotropic or free water volume fraction) in cingulum cingulate gyrus (right) on FA (fractional anisotropy) skeleton (from dMRI data)
IDP-25070	-0.0003451	0.992378	-0.0095533	333660	1071343	0.0122908	0.11091	0.110685	dMRI	-0.0043096	0.996561	-0.0053429	0.995737	FA	right	cerebral peduncle	Mean FA (fractional anisotropy) in cerebral peduncle (right) on FA skeleton (from dMRI data)

### Sheet: ST16
Supplementary Table 16. BrainXcan results for second-order externalizing and internalizing GWAS.								Supplementary Table 16. BrainXcan results for the second-order externalizing and internalizing GWAS.
IDP	bhat	pval	z_brainxcan	nsnp_used	nsnp_total	CV_R2	CV_Pearson	CV_Spearman	modality	z_adj_gc	pval_adj_gc	z_adj_perm_null	pval_adj_perm_null	subtype	left_or_right	region	notes
IDP-25888	-0.484857	5.02e-19	-8.91187	334099	1071343	0.0118071	0.108801	0.106176	T1	-3.04463	0.00232964	-4.37921	1.19e-05	Gray-Subcortical	left	amygdala	Volume of grey matter in Left Amygdala
IDP-25834	-0.300155	1.91e-16	-8.22781	334099	1071343	0.0348815	0.186796	0.181544	T1	-2.81093	0.00493979	-4.04307	5.28e-05	Gray-Cortical	left	subcallosal cortex	Volume of grey matter in Left Subcallosal Cortex
IDP-25694	0.309756	2.4e-16	8.20004	334099	1071343	0.0201127	0.142004	0.140239	dMRI	2.80145	0.00508743	4.02942	5.59e-05	w-OD	left	medial lemniscus	Weighted-mean OD (orientation dispersion index) in tract left medial lemniscus (from dMRI data)
PC-FA-TBSS-1	-0.228798	4.4e-15	-7.84309	334099	1071343	0.042341	0.206188	0.200234	dMRI	-2.6795	0.00737321	-3.85403	0.00011619	FA	NA	PC	PC-FA-TBSS-1
IDP-25424	-0.226449	1.12e-14	-7.72483	334099	1071343	0.0371616	0.192787	0.187411	dMRI	-2.6391	0.00831269	-3.79591	0.0001471	OD	right	external capsule	Mean OD (orientation dispersion index) in external capsule (right) on FA (fractional anisotropy) skeleton (from dMRI data)
IDP-25695	0.292366	1.16e-14	7.7203	334099	1071343	0.0198785	0.14178	0.139735	dMRI	2.63755	0.00835072	3.79369	0.00014843	w-OD	right	medial lemniscus	Weighted-mean OD (orientation dispersion index) in tract right medial lemniscus (from dMRI data)
IDP-25407	0.284906	3.78e-14	7.56833	334099	1071343	0.0315408	0.177771	0.171044	dMRI	2.58563	0.00972015	3.71901	0.00020001	OD	left	cerebral peduncle	Mean OD (orientation dispersion index) in cerebral peduncle (left) on FA (fractional anisotropy) skeleton (from dMRI data)
IDP-25456	0.386867	1.11e-12	7.11663	334099	1071343	0.0134511	0.115982	0.11628	dMRI	2.43131	0.0150442	3.49705	0.00047043	ISOVF	right	anterior limb of internal capsule	Mean ISOVF (isotropic or free water volume fraction) in anterior limb of internal capsule (right) on FA (fractional anisotropy) skeleton (from dMRI da
IDP-25359	0.26408	2.18e-12	7.02231	334099	1071343	0.0281228	0.167699	0.161087	dMRI	2.39909	0.016436	3.4507	0.00055914	ICVF	left	cerebral peduncle	Mean ICVF (intra-cellular volume fraction) in cerebral peduncle (left) on FA (fractional anisotropy) skeleton (from dMRI data)
IDP-25404	0.244995	7.18e-11	6.51679	334099	1071343	0.0287155	0.16947	0.163548	dMRI	2.22639	0.0259884	3.20229	0.00136339	OD	right	superior cerebellar peduncle	Mean OD (orientation dispersion index) in superior cerebellar peduncle (right) on FA (fractional anisotropy) skeleton (from dMRI data)
IDP-25507	-0.358731	7.48e-11	-6.51072	334099	1071343	0.0131615	0.114733	0.110678	dMRI	-2.22431	0.0261275	-3.19931	0.00137757	w-FA	left	posterior thalamic radiation	Weighted-mean FA (fractional anisotropy) in tract left posterior thalamic radiation (from dMRI data)
IDP-25374	0.235071	2.37e-10	6.33508	334099	1071343	0.032211	0.179765	0.175354	dMRI	2.16431	0.0304409	3.113	0.00185195	ICVF	right	sagittal stratum	Mean ICVF (intra-cellular volume fraction) in sagittal stratum (right) on FA (fractional anisotropy) skeleton (from dMRI data)
IDP-25098	-0.236836	2.48e-10	-6.32845	334099	1071343	0.0269907	0.164318	0.157174	dMRI	-2.16204	0.0306149	-3.10975	0.00187249	FA	right	superior fronto-occipital fasciculus	Mean FA (fractional anisotropy) in superior fronto-occipital fasciculus (right) on FA skeleton (from dMRI data)
IDP-25881	0.238764	3.43e-10	6.27801	334099	1071343	0.0194493	0.139764	0.139783	T1	2.14481	0.0319681	3.08496	0.00203581	Gray-Subcortical	right	caudate	Volume of grey matter in Right Caudate
IDP-25095	-0.234201	4.52e-10	-6.23484	334099	1071343	0.0227742	0.151706	0.147556	dMRI	-2.13006	0.0331667	-3.06374	0.00218586	FA	left	fornix cres+stria terminalis	Mean FA (fractional anisotropy) in fornix cres+stria terminalis (left) on FA skeleton (from dMRI data)
IDP-25891	-0.228021	9.1e-10	-6.12446	334099	1071343	0.0213912	0.146815	0.142657	T1	-2.09235	0.0364072	-3.00951	0.00261673	Gray-Subcortical	right	ventral striatum	Volume of grey matter in Right Ventral Striatum
IDP-25406	0.228476	1.33e-09	6.06423	334099	1071343	0.0294881	0.171735	0.163609	dMRI	2.07177	0.0382867	2.97991	0.00288336	OD	right	cerebral peduncle	Mean OD (orientation dispersion index) in cerebral peduncle (right) on FA (fractional anisotropy) skeleton (from dMRI data)
PC-OD-TBSS-1	0.173471	1.68e-09	6.02581	334099	1071343	0.0406664	0.201862	0.195941	dMRI	2.05865	0.0395281	2.96103	0.00306614	OD	NA	PC	PC-OD-TBSS-1
IDP-25877	0.227709	2.37e-09	5.97044	334099	1071343	0.0234251	0.15355	0.144608	T1	2.03973	0.0413771	2.93382	0.00334818	Gray-Cortical	right	occipital pole	Volume of grey matter in Right Occipital Pole
IDP-25835	-0.212571	9.79e-09	-5.73436	334099	1071343	0.0313589	0.177325	0.175966	T1	-1.95908	0.0501037	-2.81781	0.00483518	Gray-Cortical	right	subcallosal cortex	Volume of grey matter in Right Subcallosal Cortex
IDP-25441	-0.310659	1.08e-08	-5.71773	334099	1071343	0.0151638	0.123595	0.123836	dMRI	-1.9534	0.0507727	-2.80964	0.00495966	ISOVF	NA	pontine crossing tract	Mean ISOVF (isotropic or free water volume fraction) in pontine crossing tract on FA (fractional anisotropy) skeleton (from dMRI data)
IDP-25068	-0.208607	2.03e-08	-5.60962	334099	1071343	0.035139	0.187865	0.180715	dMRI	-1.91646	0.0553065	-2.75652	0.00584206	FA	right	superior cerebellar peduncle	Mean FA (fractional anisotropy) in superior cerebellar peduncle (right) on FA skeleton (from dMRI data)
IDP-25880	0.212058	2.23e-08	5.59311	334099	1071343	0.0225153	0.150836	0.150744	T1	1.91082	0.0560278	2.7484	0.00598865	Gray-Subcortical	left	caudate	Volume of grey matter in Left Caudate
IDP-25503	0.302909	2.26e-08	5.59066	334099	1071343	0.0158534	0.126401	0.124093	dMRI	1.90998	0.0561356	2.7472	0.0060107	w-FA	right	inferior longitudinal fasciculus	Weighted-mean FA (fractional anisotropy) in tract right inferior longitudinal fasciculus (from dMRI data)
IDP-25876	0.307298	2.47e-08	5.57562	334099	1071343	0.0148441	0.122178	0.118499	T1	1.90485	0.0568001	2.73981	0.00614746	Gray-Cortical	left	occipital pole	Volume of grey matter in Left Occipital Pole
IDP-25446	-0.304122	2.62e-08	-5.56481	334099	1071343	0.0117921	0.108656	0.107437	dMRI	-1.90115	0.0572821	-2.7345	0.00624755	ISOVF	right	corticospinal tract	Mean ISOVF (isotropic or free water volume fraction) in corticospinal tract (right) on FA (fractional anisotropy) skeleton (from dMRI data)
IDP-25065	-0.306099	3.18e-08	-5.53105	334099	1071343	0.0112494	0.10629	0.103112	dMRI	-1.88962	0.0588089	-2.71791	0.00656958	FA	left	medial lemniscus	Mean FA (fractional anisotropy) in medial lemniscus (left) on FA skeleton (from dMRI data)
IDP-25069	-0.204418	3.96e-08	-5.49268	334099	1071343	0.0359165	0.189814	0.182542	dMRI	-1.87651	0.0605855	-2.69905	0.00695374	FA	left	superior cerebellar peduncle	Mean FA (fractional anisotropy) in superior cerebellar peduncle (left) on FA skeleton (from dMRI data)
PC-FA-ProbTrack-1	-0.159726	4.33e-08	-5.47665	334099	1071343	0.046603	0.215919	0.208441	dMRI	-1.87103	0.0613406	-2.69117	0.00712009	w-FA	NA	PC	PC-FA-ProbTrack-1
IDP-25363	-0.204223	6.92e-08	-5.39332	334099	1071343	0.0242126	0.155905	0.149694	dMRI	-1.84256	0.0653926	-2.65023	0.00804373	ICVF	left	posterior limb of internal capsule	Mean ICVF (intra-cellular volume fraction) in posterior limb of internal capsule (left) on FA (fractional anisotropy) skeleton (from dMRI data)
IDP-25355	0.201833	8.48e-08	5.35669	334099	1071343	0.0218167	0.147706	0.144864	dMRI	1.83005	0.0672423	2.63223	0.00848264	ICVF	left	inferior cerebellar peduncle	Mean ICVF (intra-cellular volume fraction) in inferior cerebellar peduncle (left) on FA (fractional anisotropy) skeleton (from dMRI data)
IDP-25362	-0.202483	1.05e-07	-5.31746	334099	1071343	0.019398	0.141285	0.135278	dMRI	-1.81665	0.0692709	-2.61295	0.00897636	ICVF	right	posterior limb of internal capsule	Mean ICVF (intra-cellular volume fraction) in posterior limb of internal capsule (right) on FA (fractional anisotropy) skeleton (from dMRI data)
IDP-25014	0.152496	1.27e-07	5.28296	334099	1071343	0.0377476	0.194685	0.19059	T1	1.80486	0.0710965	2.596	0.00943166	Subcortical	right	caudate	Volume of right caudate (from T1 brain image)
IDP-25443	0.196266	1.92e-07	5.20644	334099	1071343	0.0260035	0.161334	0.156799	dMRI	1.77872	0.0752859	2.5584	0.0105156	ISOVF	NA	body of corpus callosum	Mean ISOVF (isotropic or free water volume fraction) in body of corpus callosum on FA (fractional anisotropy) skeleton (from dMRI data)
IDP-25056	0.19401	2.08e-07	5.19168	334099	1071343	0.022668	0.150633	0.147919	dMRI	1.77368	0.0761168	2.55114	0.010737	FA	NA	middle cerebellar peduncle	Mean FA (fractional anisotropy) in middle cerebellar peduncle on FA skeleton (from dMRI data)
IDP-25674	-0.194682	2.09e-07	-5.19071	334099	1071343	0.0244745	0.156734	0.154205	dMRI	-1.77334	0.0761717	-2.55067	0.0107517	w-ICVF	right	superior thalamic radiation	Weighted-mean ICVF (intra-cellular volume fraction) in tract right superior thalamic radiation (from dMRI data)
IDP-25784	-0.150946	2.14e-07	-5.18659	334099	1071343	0.0393239	0.199095	0.186967	T1	-1.77194	0.0764047	-2.54865	0.0108142	Gray-Cortical	left	insular cortex	Volume of grey matter in Left Insular Cortex
IDP-25851	0.194169	2.93e-07	5.1278	334099	1071343	0.0267969	0.163732	0.160006	T1	1.75185	0.0797994	2.51975	0.0117437	Gray-Cortical	right	parahippocampal gyrus, posterior division	Volume of grey matter in Right Parahippocampal Gyrus, posterior division
IDP-25393	-0.191266	3.74e-07	-5.08198	334099	1071343	0.0184334	0.136203	0.132894	dMRI	-1.7362	0.0825287	-2.49724	0.0125165	OD	NA	pontine crossing tract	Mean OD (orientation dispersion index) in pontine crossing tract on FA (fractional anisotropy) skeleton (from dMRI data)
IDP-25405	0.188885	4.82e-07	5.03352	334099	1071343	0.0302082	0.173904	0.167807	dMRI	1.71964	0.0854974	2.47343	0.0133825	OD	left	superior cerebellar peduncle	Mean OD (orientation dispersion index) in superior cerebellar peduncle (left) on FA (fractional anisotropy) skeleton (from dMRI data)
IDP-25081	-0.27645	5.05e-07	-5.02447	334099	1071343	0.0162662	0.127871	0.122539	dMRI	-1.71655	0.086061	-2.46898	0.0135499	FA	left	superior corona radiata	Mean FA (fractional anisotropy) in superior corona radiata (left) on FA skeleton (from dMRI data)
IDP-25012	-0.187577	5.41e-07	-5.01115	334099	1071343	0.034599	0.186167	0.178426	T1	-1.712	0.0868964	-2.46244	0.0137997	Subcortical	right	thalamus	Volume of right thalamus (from T1 brain image)
IDP-25356	-0.186635	5.79e-07	-4.99815	334099	1071343	0.0322403	0.179845	0.173494	dMRI	-1.70756	0.0877179	-2.45605	0.0140475	ICVF	right	superior cerebellar peduncle	Mean ICVF (intra-cellular volume fraction) in superior cerebellar peduncle (right) on FA (fractional anisotropy) skeleton (from dMRI data)
IDP-25879	0.182946	8.91e-07	4.91424	334099	1071343	0.0314123	0.177427	0.172749	T1	1.67889	0.093173	2.41481	0.0157433	Gray-Subcortical	right	thalamus	Volume of grey matter in Right Thalamus
IDP-25413	0.26803	1e-06	4.89149	334099	1071343	0.017277	0.132584	0.129549	dMRI	1.67112	0.0946983	2.40363	0.0162331	OD	left	retrolenticular part of internal capsule	Mean OD (orientation dispersion index) in retrolenticular part of internal capsule (left) on FA (fractional anisotropy) skeleton (from dMRI data)
IDP-25438	-0.266618	1.23e-06	-4.8501	334099	1071343	0.0112577	0.10636	0.104652	dMRI	-1.65698	0.0975238	-2.38329	0.0171585	OD	right	tapetum	Mean OD (orientation dispersion index) in tapetum (right) on FA (fractional anisotropy) skeleton (from dMRI data)
IDP-25013	0.178647	1.52e-06	4.80801	334099	1071343	0.0345635	0.185923	0.180779	T1	1.6426	0.100466	2.36261	0.0181466	Subcortical	left	caudate	Volume of left caudate (from T1 brain image)
IDP-25088	0.178296	1.75e-06	4.78087	334099	1071343	0.0322494	0.179583	0.173483	dMRI	1.63333	0.1024	2.34927	0.01881	FA	right	external capsule	Mean FA (fractional anisotropy) in external capsule (right) on FA skeleton (from dMRI data)
IDP-25358	0.175568	3.28e-06	4.65241	334099	1071343	0.0213596	0.14663	0.14308	dMRI	1.58944	0.111961	2.28615	0.0222454	ICVF	right	cerebral peduncle	Mean ICVF (intra-cellular volume fraction) in cerebral peduncle (right) on FA (fractional anisotropy) skeleton (from dMRI data)
IDP-25668	0.248794	3.81e-06	4.62164	334099	1071343	0.0181493	0.134941	0.130707	dMRI	1.57893	0.114353	2.27103	0.0231451	w-ICVF	right	medial lemniscus	Weighted-mean ICVF (intra-cellular volume fraction) in tract right medial lemniscus (from dMRI data)
IDP-25368	-0.168316	5.21e-06	-4.55619	334099	1071343	0.0323264	0.180092	0.178629	dMRI	-1.55657	0.119573	-2.23887	0.0251642	ICVF	right	superior corona radiata	Mean ICVF (intra-cellular volume fraction) in superior corona radiata (right) on FA (fractional anisotropy) skeleton (from dMRI data)
IDP-25904	0.172121	6.42e-06	4.51208	334099	1071343	0.0321296	0.179841	0.175264	T1	1.5415	0.123195	2.2172	0.0266096	Gray-Cerebellum	vermis	crus ii cerebellum	Volume of grey matter in Vermis Crus II Cerebellum
IDP-25072	-0.169607	6.67e-06	-4.50381	334099	1071343	0.0249372	0.158081	0.152518	dMRI	-1.53867	0.123884	-2.21313	0.0268887	FA	right	anterior limb of internal capsule	Mean FA (fractional anisotropy) in anterior limb of internal capsule (right) on FA skeleton (from dMRI data)
IDP-25856	0.16978	8.08e-06	4.46308	334099	1071343	0.020204	0.142207	0.141907	T1	1.52476	0.12732	2.19311	0.0282991	Gray-Cortical	left	temporal fusiform cortex, posterior division	Volume of grey matter in Left Temporal Fusiform Cortex, posterior division
IDP-25091	0.129381	8.38e-06	4.45534	334099	1071343	0.039589	0.19914	0.19625	dMRI	1.52211	0.127981	2.18931	0.0285742	FA	left	cingulum cingulate gyrus	Mean FA (fractional anisotropy) in cingulum cingulate gyrus (left) on FA skeleton (from dMRI data)
IDP-25650	0.244668	8.99e-06	4.44024	334099	1071343	0.0122427	0.110686	0.109384	dMRI	1.51695	0.129278	2.18189	0.0291175	w-ICVF	left	acoustic radiation	Weighted-mean ICVF (intra-cellular volume fraction) in tract left acoustic radiation (from dMRI data)
IDP-25878	0.164994	1.01e-05	4.41445	334099	1071343	0.0317449	0.178395	0.172829	T1	1.50814	0.131518	2.16922	0.030066	Gray-Subcortical	left	thalamus	Volume of grey matter in Left Thalamus
IDP-25836	0.239828	1.15e-05	4.38597	334099	1071343	0.011782	0.108679	0.107306	T1	1.49841	0.134026	2.15523	0.0311442	Gray-Cortical	left	paracingulate gyrus	Volume of grey matter in Left Paracingulate Gyrus
IDP-25425	-0.126351	1.47e-05	-4.33279	334099	1071343	0.0400535	0.200136	0.194705	dMRI	-1.48025	0.138807	-2.1291	0.0332463	OD	left	external capsule	Mean OD (orientation dispersion index) in external capsule (left) on FA (fractional anisotropy) skeleton (from dMRI data)
IDP-25357	-0.160497	1.78e-05	-4.29075	334099	1071343	0.0314018	0.177394	0.17109	dMRI	-1.46588	0.14268	-2.10843	0.0349935	ICVF	left	superior cerebellar peduncle	Mean ICVF (intra-cellular volume fraction) in superior cerebellar peduncle (left) on FA (fractional anisotropy) skeleton (from dMRI data)
PC-ICVF-TBSS-1	-0.102522	1.82e-05	-4.28564	334099	1071343	0.0604354	0.245906	0.242499	dMRI	-1.46414	0.143156	-2.10593	0.0352108	ICVF	NA	PC	PC-ICVF-TBSS-1
IDP-25512	-0.163343	1.89e-05	-4.27782	334099	1071343	0.0265225	0.162876	0.156998	dMRI	-1.46147	0.143887	-2.10208	0.0355461	w-FA	right	superior thalamic radiation	Weighted-mean FA (fractional anisotropy) in tract right superior thalamic radiation (from dMRI data)
IDP-25394	0.161938	2.11e-05	4.25279	334099	1071343	0.0259409	0.161172	0.155192	dMRI	1.45292	0.146247	2.08978	0.0366373	OD	NA	genu of corpus callosum	Mean OD (orientation dispersion index) in genu of corpus callosum on FA (fractional anisotropy) skeleton (from dMRI data)
IDP-25914	-0.161453	2.12e-05	-4.2519	334099	1071343	0.0198481	0.141042	0.138993	T1	-1.45261	0.146331	-2.08935	0.0366765	Gray-Cerebellum	right	viiib cerebellum	Volume of grey matter in Right VIIIb Cerebellum
IDP-25917	-0.161007	2.27e-05	-4.2362	334099	1071343	0.0328446	0.18193	0.174056	T1	-1.44725	0.147828	-2.08163	0.0373763	Gray-Cerebellum	right	ix cerebellum	Volume of grey matter in Right IX Cerebellum
IDP-25860	0.2313	2.45e-05	4.21937	334099	1071343	0.0142048	0.119305	0.114468	T1	1.4415	0.149444	2.07336	0.0381386	Gray-Cortical	left	occipital fusiform gyrus	Volume of grey matter in Left Occipital Fusiform Gyrus
IDP-25077	-0.227712	2.66e-05	-4.20088	334099	1071343	0.0141241	0.118927	0.110588	dMRI	-1.43518	0.151235	-2.06427	0.0389917	FA	left	retrolenticular part of internal capsule	Mean FA (fractional anisotropy) in retrolenticular part of internal capsule (left) on FA skeleton (from dMRI data)
IDP-25442	0.225022	3.25e-05	4.15498	334099	1071343	0.0130717	0.114337	0.109956	dMRI	1.4195	0.155753	2.04172	0.0411792	ISOVF	NA	genu of corpus callosum	Mean ISOVF (isotropic or free water volume fraction) in genu of corpus callosum on FA (fractional anisotropy) skeleton (from dMRI data)
PC-ICVF-ProbTrack-1	-0.099062	3.4e-05	-4.14506	334099	1071343	0.0608347	0.246684	0.240638	dMRI	-1.41611	0.156743	-2.03684	0.0416657	w-ICVF	NA	PC	PC-ICVF-ProbTrack-1
IDP-25844	0.227898	3.51e-05	4.13778	334099	1071343	0.0116248	0.107916	0.104895	T1	1.41362	0.157473	2.03327	0.0420257	Gray-Cortical	left	cuneal cortex	Volume of grey matter in Left Cuneal Cortex
IDP-25431	0.154645	4.15e-05	4.09875	334099	1071343	0.0198249	0.141693	0.139297	dMRI	1.40029	0.161427	2.01409	0.0440004	OD	left	fornix cres+stria terminalis	Mean OD (orientation dispersion index) in fornix cres+stria terminalis (left) on FA (fractional anisotropy) skeleton (from dMRI data)
IDP-25344	0.152804	4.94e-05	4.05831	334099	1071343	0.0279527	0.167191	0.162943	dMRI	1.38647	0.165602	1.99422	0.0461285	ICVF	NA	middle cerebellar peduncle	Mean ICVF (intra-cellular volume fraction) in middle cerebellar peduncle on FA (fractional anisotropy) skeleton (from dMRI data)
IDP-25847	0.214066	9.5e-05	3.90312	334099	1071343	0.0165894	0.12881	0.126243	T1	1.33346	0.182382	1.91796	0.0551161	Gray-Cortical	right	frontal orbital cortex	Volume of grey matter in Right Frontal Orbital Cortex
IDP-25025	-0.114236	9.75e-05	-3.89674	334099	1071343	0.0391005	0.198663	0.200091	T1	-1.33127	0.183099	-1.91482	0.0555153	Brainstem	NA	brain stem + 4th ventricle	Volume of brain stem + 4th ventricle (from T1 brain image)
IDP-25850	0.144492	0.00011993	3.84627	334099	1071343	0.0253495	0.159395	0.156636	T1	1.31403	0.188836	1.89002	0.0587553	Gray-Cortical	left	parahippocampal gyrus, posterior division	Volume of grey matter in Left Parahippocampal Gyrus, posterior division
IDP-25670	-0.144546	0.00013063	-3.82526	334099	1071343	0.0269925	0.16431	0.165196	dMRI	-1.30686	0.191262	-1.8797	0.060149	w-ICVF	right	posterior thalamic radiation	Weighted-mean ICVF (intra-cellular volume fraction) in tract right posterior thalamic radiation (from dMRI data)
IDP-25915	-0.145233	0.00013177	-3.82312	334099	1071343	0.0335913	0.183407	0.1785	T1	-1.30612	0.19151	-1.87865	0.0602926	Gray-Cerebellum	left	ix cerebellum	Volume of grey matter in Left IX Cerebellum
IDP-25419	-0.137997	0.000247	-3.66535	334099	1071343	0.0272696	0.16514	0.158727	dMRI	-1.25222	0.210489	-1.80112	0.0716842	OD	left	posterior corona radiata	Mean OD (orientation dispersion index) in posterior corona radiata (left) on FA (fractional anisotropy) skeleton (from dMRI data)
IDP-25073	-0.137523	0.00026939	-3.64308	334099	1071343	0.0229768	0.151667	0.146748	dMRI	-1.24462	0.213273	-1.79018	0.0734253	FA	left	anterior limb of internal capsule	Mean FA (fractional anisotropy) in anterior limb of internal capsule (left) on FA skeleton (from dMRI data)
IDP-25064	-0.199978	0.00030574	-3.61038	334099	1071343	0.0116052	0.107885	0.103384	dMRI	-1.23344	0.21741	-1.77411	0.076045	FA	right	medial lemniscus	Mean FA (fractional anisotropy) in medial lemniscus (right) on FA skeleton (from dMRI data)
IDP-25842	0.19249	0.00038948	3.54711	334099	1071343	0.0171143	0.131001	0.127965	T1	1.21183	0.225578	1.74302	0.0813303	Gray-Cortical	left	precuneous cortex	Volume of grey matter in Left Precuneous Cortex
IDP-25075	-0.132689	0.00041337	-3.5314	334099	1071343	0.0297272	0.172528	0.166229	dMRI	-1.20646	0.22764	-1.7353	0.0826884	FA	left	posterior limb of internal capsule	Mean FA (fractional anisotropy) in posterior limb of internal capsule (left) on FA skeleton (from dMRI data)
IDP-25785	-0.101835	0.00041513	-3.53027	334099	1071343	0.0403549	0.201491	0.188967	T1	-1.20608	0.227788	-1.73474	0.0827863	Gray-Cortical	right	insular cortex	Volume of grey matter in Right Insular Cortex
IDP-25011	-0.131383	0.00050851	-3.47624	334099	1071343	0.0337586	0.184183	0.175867	T1	-1.18761	0.234985	-1.70819	0.087601	Subcortical	left	thalamus	Volume of left thalamus (from T1 brain image)
IDP-25082	0.130775	0.00053614	3.46202	334099	1071343	0.0194706	0.139567	0.138143	dMRI	1.18276	0.236905	1.7012	0.0889047	FA	right	posterior corona radiata	Mean FA (fractional anisotropy) in posterior corona radiata (right) on FA skeleton (from dMRI data)
IDP-25427	-0.12817	0.00067722	-3.39864	334099	1071343	0.0262256	0.162016	0.160353	dMRI	-1.1611	0.245599	-1.67006	0.0949075	OD	left	cingulum cingulate gyrus	Mean OD (orientation dispersion index) in cingulum cingulate gyrus (left) on FA (fractional anisotropy) skeleton (from dMRI data)
IDP-25354	0.127692	0.00076451	3.36534	334099	1071343	0.0198201	0.141021	0.135938	dMRI	1.14973	0.250256	1.6537	0.0981895	ICVF	right	inferior cerebellar peduncle	Mean ICVF (intra-cellular volume fraction) in inferior cerebellar peduncle (right) on FA (fractional anisotropy) skeleton (from dMRI data)
IDP-25843	0.18034	0.0008679	3.33018	334099	1071343	0.0160851	0.127368	0.121868	T1	1.13772	0.255239	1.63642	0.101752	Gray-Cortical	right	precuneous cortex	Volume of grey matter in Right Precuneous Cortex
IDP-25837	0.183597	0.00093173	3.31037	334099	1071343	0.0123305	0.111074	0.108214	T1	1.13095	0.258077	1.62669	0.103804	Gray-Cortical	right	paracingulate gyrus	Volume of grey matter in Right Paracingulate Gyrus
IDP-25062	0.180791	0.00096953	3.29922	334099	1071343	0.0108214	0.104276	0.10202	dMRI	1.12714	0.259683	1.62121	0.104973	FA	right	corticospinal tract	Mean FA (fractional anisotropy) in corticospinal tract (right) on FA skeleton (from dMRI data)
IDP-25395	-0.122311	0.00098358	-3.29518	334099	1071343	0.0294551	0.171657	0.163397	dMRI	-1.12576	0.260267	-1.61922	0.1054	OD	NA	body of corpus callosum	Mean OD (orientation dispersion index) in body of corpus callosum on FA (fractional anisotropy) skeleton (from dMRI data)
IDP-25086	0.126195	0.00101078	3.28751	334099	1071343	0.0197858	0.141325	0.137676	dMRI	1.12314	0.261379	1.61545	0.106213	FA	right	sagittal stratum	Mean FA (fractional anisotropy) in sagittal stratum (right) on FA skeleton (from dMRI data)
IDP-25812	0.179335	0.00108087	3.26858	334099	1071343	0.0109295	0.104874	0.103526	T1	1.11667	0.264134	1.60615	0.108241	Gray-Cortical	left	inferior temporal gyrus, temporooccipital part	Volume of grey matter in Left Inferior Temporal Gyrus, temporooccipital part
IDP-25907	0.124268	0.00110894	3.26132	334099	1071343	0.0237818	0.154556	0.148065	T1	1.11419	0.265197	1.60258	0.109026	Gray-Cerebellum	vermis	viib cerebellum	Volume of grey matter in Vermis VIIb Cerebellum
IDP-25501	0.178742	0.00119341	3.24045	334099	1071343	0.012538	0.111994	0.10791	dMRI	1.10706	0.268267	1.59233	0.111311	w-FA	right	inferior fronto-occipital fasciculus	Weighted-mean FA (fractional anisotropy) in tract right inferior fronto-occipital fasciculus (from dMRI data)
IDP-25660	-0.12176	0.0013029	-3.21534	334099	1071343	0.0227455	0.151541	0.148679	dMRI	-1.09848	0.271994	-1.57999	0.11411	w-ICVF	NA	forceps major	Weighted-mean ICVF (intra-cellular volume fraction) in tract forceps major (from dMRI data)
IDP-25868	-0.177949	0.0013824	-3.1983	334099	1071343	0.0131497	0.115033	0.111695	T1	-1.09266	0.274542	-1.57162	0.11604	Gray-Cortical	left	planum polare	Volume of grey matter in Left Planum Polare
IDP-25102	0.11688	0.00189801	3.10574	334099	1071343	0.0287722	0.169636	0.167658	dMRI	1.06104	0.288671	1.52613	0.126976	FA	right	tapetum	Mean FA (fractional anisotropy) in tapetum (right) on FA skeleton (from dMRI data)
IDP-25892	0.116633	0.001917	3.1028	334099	1071343	0.0339966	0.185228	0.176673	T1	1.06003	0.289129	1.52469	0.127337	Gray-Brainstem	NA	brain-stem	Volume of grey matter in Brain-Stem
IDP-25388	0.117634	0.00193645	3.09981	334099	1071343	0.0301051	0.173603	0.166173	dMRI	1.05901	0.289594	1.52322	0.127704	ICVF	right	uncinate fasciculus	Mean ICVF (intra-cellular volume fraction) in uncinate fasciculus (right) on FA (fractional anisotropy) skeleton (from dMRI data)
IDP-25434	0.11352	0.00236033	3.04069	334099	1071343	0.0270258	0.164405	0.159877	dMRI	1.03882	0.29889	1.49417	0.135131	OD	right	superior fronto-occipital fasciculus	Mean OD (orientation dispersion index) in superior fronto-occipital fasciculus (right) on FA (fractional anisotropy) skeleton (from dMRI data)
IDP-25100	0.113378	0.00250769	3.02241	334099	1071343	0.0337845	0.184461	0.17707	dMRI	1.03257	0.301805	1.48519	0.137495	FA	right	uncinate fasciculus	Mean FA (fractional anisotropy) in uncinate fasciculus (right) on FA skeleton (from dMRI data)
IDP-25897	-0.115401	0.00257428	-3.01447	334099	1071343	0.0272569	0.165099	0.158979	T1	-1.02986	0.303076	-1.48128	0.138531	Gray-Cerebellum	left	vi cerebellum	Volume of grey matter in Left VI Cerebellum
IDP-25857	0.113817	0.00284706	2.98379	334099	1071343	0.0213775	0.147393	0.1394	T1	1.01938	0.308025	1.46621	0.142592	Gray-Cortical	right	temporal fusiform cortex, posterior division	Volume of grey matter in Right Temporal Fusiform Cortex, posterior division
PC-Cerebellum-1	-0.0857516	0.00291007	-2.97708	334099	1071343	0.0504062	0.224576	0.219716	T1	-1.01708	0.309113	-1.46291	0.143492	Gray-Cerebellum	NA	PC	PC-Cerebellum-1
IDP-25493	0.11315	0.00296065	2.97179	334099	1071343	0.0178098	0.133476	0.132076	dMRI	1.01528	0.309973	1.46031	0.144204	w-FA	right	cingulate gyrus part of cingulum	Weighted-mean FA (fractional anisotropy) in tract right cingulate gyrus part of cingulum (from dMRI data)
IDP-25502	0.165093	0.00306878	2.96076	334099	1071343	0.0118051	0.108836	0.108418	dMRI	1.01151	0.311773	1.45489	0.145699	w-FA	left	inferior longitudinal fasciculus	Weighted-mean FA (fractional anisotropy) in tract left inferior longitudinal fasciculus (from dMRI data)
IDP-25094	-0.111767	0.00331895	-2.93654	334099	1071343	0.0207218	0.144477	0.143013	dMRI	-1.00323	0.315748	-1.44299	0.149023	FA	right	fornix cres+stria terminalis	Mean FA (fractional anisotropy) in fornix cres+stria terminalis (right) on FA skeleton (from dMRI data)
IDP-25346	0.0814559	0.00376121	2.89752	334099	1071343	0.0521812	0.228616	0.217637	dMRI	0.989905	0.322221	1.42382	0.154499	ICVF	NA	genu of corpus callosum	Mean ICVF (intra-cellular volume fraction) in genu of corpus callosum on FA (fractional anisotropy) skeleton (from dMRI data)
PC-Cortical-1	-0.109038	0.00380228	-2.89412	334099	1071343	0.0298255	0.172868	0.164083	T1	-0.988741	0.32279	-1.42214	0.154985	Gray-Cortical	NA	PC	PC-Cortical-1
IDP-25400	0.157687	0.00404526	2.87461	334099	1071343	0.0121315	0.110198	0.106665	dMRI	0.982077	0.326062	1.41256	0.157786	OD	right	medial lemniscus	Mean OD (orientation dispersion index) in medial lemniscus (right) on FA (fractional anisotropy) skeleton (from dMRI data)
IDP-25903	0.08346	0.00407244	2.8725	334099	1071343	0.0423073	0.205956	0.200524	T1	0.981354	0.326418	1.41152	0.158092	Gray-Cerebellum	left	crus ii cerebellum	Volume of grey matter in Left Crus II Cerebellum
IDP-25869	-0.157364	0.0046107	-2.83304	334099	1071343	0.0163394	0.128078	0.121905	T1	-0.967876	0.333106	-1.39213	0.163882	Gray-Cortical	right	planum polare	Volume of grey matter in Right Planum Polare
IDP-25089	0.106632	0.00469067	2.82754	334099	1071343	0.032348	0.179863	0.171984	dMRI	0.965997	0.334046	1.38943	0.164702	FA	left	external capsule	Mean FA (fractional anisotropy) in external capsule (left) on FA skeleton (from dMRI data)
IDP-25669	-0.105898	0.00480864	-2.81958	334099	1071343	0.0279025	0.167041	0.162695	dMRI	-0.963277	0.335409	-1.38552	0.165895	w-ICVF	left	posterior thalamic radiation	Weighted-mean ICVF (intra-cellular volume fraction) in tract left posterior thalamic radiation (from dMRI data)
IDP-25665	0.106229	0.00480999	2.81949	334099	1071343	0.0254713	0.159787	0.157274	dMRI	0.963246	0.335424	1.38547	0.165908	w-ICVF	right	inferior longitudinal fasciculus	Weighted-mean ICVF (intra-cellular volume fraction) in tract right inferior longitudinal fasciculus (from dMRI data)
IDP-25871	-0.106876	0.00599655	-2.74797	334099	1071343	0.0187487	0.136926	0.13618	T1	-0.938812	0.347828	-1.35033	0.176911	Gray-Cortical	right	heschl's gyrus (includes h1 and h2)	Volume of grey matter in Right Heschl's Gyrus (includes H1 and H2)
IDP-25383	-0.145764	0.00607196	-2.74387	334099	1071343	0.0176328	0.134086	0.133879	dMRI	-0.937411	0.348547	-1.34831	0.177558	ICVF	left	fornix cres+stria terminalis	Mean ICVF (intra-cellular volume fraction) in fornix cres+stria terminalis (left) on FA (fractional anisotropy) skeleton (from dMRI data)
IDP-25845	0.151401	0.00630103	2.73169	334099	1071343	0.0101867	0.100963	0.102955	T1	0.93325	0.350691	1.34233	0.17949	Gray-Cortical	right	cuneal cortex	Volume of grey matter in Right Cuneal Cortex
IDP-25511	-0.103299	0.00672543	-2.71014	334099	1071343	0.0264311	0.162591	0.15751	dMRI	-0.925888	0.354504	-1.33174	0.182946	w-FA	left	superior thalamic radiation	Weighted-mean FA (fractional anisotropy) in tract left superior thalamic radiation (from dMRI data)
IDP-25920	0.100585	0.00727878	2.68381	334099	1071343	0.0261503	0.16178	0.157304	T1	0.916893	0.359199	1.3188	0.187236	Gray-Cerebellum	right	x cerebellum	Volume of grey matter in Right X Cerebellum
IDP-25453	0.14513	0.0073122	2.68228	334099	1071343	0.0168929	0.130847	0.127215	dMRI	0.91637	0.359473	1.31805	0.187487	ISOVF	left	superior cerebellar peduncle	Mean ISOVF (isotropic or free water volume fraction) in superior cerebellar peduncle (left) on FA (fractional anisotropy) skeleton (from dMRI data)
IDP-25418	-0.09822	0.00775543	-2.66254	334099	1071343	0.0331389	0.182581	0.178219	dMRI	-0.909624	0.363021	-1.30835	0.190756	OD	right	posterior corona radiata	Mean OD (orientation dispersion index) in posterior corona radiata (right) on FA (fractional anisotropy) skeleton (from dMRI data)
IDP-25083	0.144421	0.0078108	2.66014	334099	1071343	0.015698	0.125808	0.121924	dMRI	0.908806	0.363453	1.30717	0.191155	FA	left	posterior corona radiata	Mean FA (fractional anisotropy) in posterior corona radiata (left) on FA skeleton (from dMRI data)
IDP-25886	0.101225	0.00781224	2.66008	334099	1071343	0.0325793	0.181106	0.182902	T1	0.908785	0.363464	1.30714	0.191166	Gray-Subcortical	left	hippocampus	Volume of grey matter in Left Hippocampus
IDP-25873	-0.145138	0.00828069	-2.64041	334099	1071343	0.017972	0.134082	0.131536	T1	-0.902063	0.367023	-1.29747	0.194469	Gray-Cortical	right	planum temporale	Volume of grey matter in Right Planum Temporale
IDP-25386	-0.141946	0.00895414	-2.6138	334099	1071343	0.0146848	0.121329	0.116604	dMRI	-0.892974	0.371871	-1.2844	0.199003	ICVF	right	superior fronto-occipital fasciculus	Mean ICVF (intra-cellular volume fraction) in superior fronto-occipital fasciculus (right) on FA (fractional anisotropy) skeleton (from dMRI data)
IDP-25672	-0.0998746	0.00903535	-2.61071	334099	1071343	0.0249206	0.158072	0.156576	dMRI	-0.89192	0.372436	-1.28288	0.199534	w-ICVF	right	superior longitudinal fasciculus	Weighted-mean ICVF (intra-cellular volume fraction) in tract right superior longitudinal fasciculus (from dMRI data)
IDP-25666	0.0985777	0.00928423	2.60141	334099	1071343	0.0200508	0.141624	0.141434	dMRI	0.88874	0.374143	1.27831	0.201141	w-ICVF	NA	middle cerebellar peduncle	Weighted-mean ICVF (intra-cellular volume fraction) in tract middle cerebellar peduncle (from dMRI data)
IDP-25657	0.141918	0.0100782	2.57313	334099	1071343	0.0119126	0.109278	0.107992	dMRI	0.879081	0.379358	1.26441	0.206081	w-ICVF	right	parahippocampal part of cingulum	Weighted-mean ICVF (intra-cellular volume fraction) in tract right parahippocampal part of cingulum (from dMRI data)
IDP-25887	0.0770313	0.0100865	2.57285	334099	1071343	0.0361759	0.190309	0.189252	T1	0.878984	0.37941	1.26428	0.206131	Gray-Subcortical	right	hippocampus	Volume of grey matter in Right Hippocampus
IDP-25070	-0.142605	0.0101189	-2.57174	334099	1071343	0.0122908	0.11091	0.110685	dMRI	-0.878605	0.379616	-1.26373	0.206327	FA	right	cerebral peduncle	Mean FA (fractional anisotropy) in cerebral peduncle (right) on FA skeleton (from dMRI data)
IDP-25447	-0.136234	0.0120824	-2.50973	334099	1071343	0.0102861	0.101929	0.101542	dMRI	-0.857419	0.391214	-1.23326	0.21748	ISOVF	left	corticospinal tract	Mean ISOVF (isotropic or free water volume fraction) in corticospinal tract (left) on FA (fractional anisotropy) skeleton (from dMRI data)
IDP-25103	0.0923189	0.0130899	2.48132	334099	1071343	0.0238215	0.154443	0.153197	dMRI	0.847712	0.396598	1.2193	0.222732	FA	left	tapetum	Mean FA (fractional anisotropy) in tapetum (left) on FA skeleton (from dMRI data)
IDP-25667	0.0929712	0.0140487	2.45602	334099	1071343	0.02086	0.145484	0.143549	dMRI	0.839069	0.401431	1.20686	0.227485	w-ICVF	left	medial lemniscus	Weighted-mean ICVF (intra-cellular volume fraction) in tract left medial lemniscus (from dMRI data)
IDP-25020	0.135048	0.0143646	2.44801	334099	1071343	0.0129292	0.113711	0.108661	T1	0.836335	0.402966	1.20293	0.229003	Subcortical	right	hippocampus	Volume of right hippocampus (from T1 brain image)
IDP-25789	-0.134429	0.0155241	-2.41992	334099	1071343	0.0142485	0.119511	0.113738	T1	-0.826736	0.408387	-1.18912	0.234391	Gray-Cortical	right	middle frontal gyrus	Volume of grey matter in Right Middle Frontal Gyrus
IDP-25675	-0.0896272	0.0184555	-2.35635	334099	1071343	0.0218001	0.147972	0.14493	dMRI	-0.805019	0.420809	-1.15789	0.246909	w-ICVF	left	uncinate fasciculus	Weighted-mean ICVF (intra-cellular volume fraction) in tract left uncinate fasciculus (from dMRI data)
IDP-25058	-0.0894506	0.0188204	-2.34907	334099	1071343	0.022615	0.15069	0.149486	dMRI	-0.802532	0.422245	-1.15431	0.248372	FA	NA	genu of corpus callosum	Mean FA (fractional anisotropy) in genu of corpus callosum on FA skeleton (from dMRI data)
IDP-25090	0.086909	0.0191571	2.34246	334099	1071343	0.0352994	0.188766	0.18471	dMRI	0.800274	0.423552	1.15106	0.249706	FA	right	cingulum cingulate gyrus	Mean FA (fractional anisotropy) in cingulum cingulate gyrus (right) on FA skeleton (from dMRI data)
PC-Subcortical_vol-1	0.0687587	0.0192615	2.34043	334099	1071343	0.0388215	0.197116	0.194259	T1	0.799581	0.423954	1.15007	0.250116	Subcortical	NA	PC	PC-Subcortical_vol-1
IDP-25074	-0.0874051	0.0200172	-2.32603	334099	1071343	0.03232	0.180349	0.171094	dMRI	-0.794659	0.426812	-1.14299	0.253044	FA	right	posterior limb of internal capsule	Mean FA (fractional anisotropy) in posterior limb of internal capsule (right) on FA skeleton (from dMRI data)
IDP-25656	0.126682	0.0216071	2.2972	334099	1071343	0.0105014	0.103247	0.104484	dMRI	0.784813	0.432563	1.12883	0.258972	w-ICVF	left	parahippocampal part of cingulum	Weighted-mean ICVF (intra-cellular volume fraction) in tract left parahippocampal part of cingulum (from dMRI data)
IDP-25079	0.0866606	0.0217982	2.29387	334099	1071343	0.0294707	0.171695	0.167079	dMRI	0.783672	0.433232	1.12719	0.259664	FA	left	anterior corona radiata	Mean FA (fractional anisotropy) in anterior corona radiata (left) on FA skeleton (from dMRI data)
IDP-25401	0.126119	0.0225489	2.28099	334099	1071343	0.0127921	0.113104	0.11167	dMRI	0.779274	0.435818	1.12086	0.262348	OD	left	medial lemniscus	Mean OD (orientation dispersion index) in medial lemniscus (left) on FA (fractional anisotropy) skeleton (from dMRI data)
IDP-25499	-0.0857825	0.0228857	-2.27534	334099	1071343	0.0260789	0.161497	0.155448	dMRI	-0.777342	0.436957	-1.11808	0.263533	w-FA	NA	forceps minor	Weighted-mean FA (fractional anisotropy) in tract forceps minor (from dMRI data)
IDP-25417	0.0855667	0.0251038	2.2398	334099	1071343	0.0255537	0.159961	0.154168	dMRI	0.765202	0.444152	1.10062	0.271063	OD	left	superior corona radiata	Mean OD (orientation dispersion index) in superior corona radiata (left) on FA (fractional anisotropy) skeleton (from dMRI data)
IDP-25078	0.0806853	0.0303458	2.16555	334099	1071343	0.0297934	0.172652	0.166007	dMRI	0.739834	0.459401	1.06413	0.28727	FA	right	anterior corona radiata	Mean FA (fractional anisotropy) in anterior corona radiata (right) on FA skeleton (from dMRI data)
IDP-25894	0.0819387	0.0311346	2.15535	334099	1071343	0.0265956	0.163161	0.157661	T1	0.736349	0.461518	1.05912	0.289546	Gray-Cerebellum	right	i-iv cerebellum	Volume of grey matter in Right I-IV Cerebellum
IDP-25372	-0.0801436	0.0329849	-2.13227	334099	1071343	0.0279887	0.167307	0.164984	dMRI	-0.728464	0.46633	-1.04778	0.294741	ICVF	right	posterior thalamic radiation	Mean ICVF (intra-cellular volume fraction) in posterior thalamic radiation (right) on FA (fractional anisotropy) skeleton (from dMRI data)
IDP-25016	0.0786669	0.0344314	2.11498	334099	1071343	0.028264	0.168326	0.16442	T1	0.722559	0.469951	1.03928	0.298673	Subcortical	right	putamen	Volume of right putamen (from T1 brain image)
IDP-25662	-0.0770281	0.0354493	-2.10319	334099	1071343	0.0206244	0.145274	0.143145	dMRI	-0.71853	0.472431	-1.03349	0.301376	w-ICVF	left	inferior fronto-occipital fasciculus	Weighted-mean ICVF (intra-cellular volume fraction) in tract left inferior fronto-occipital fasciculus (from dMRI data)
IDP-25472	0.114062	0.0359376	2.09763	334099	1071343	0.0123543	0.111228	0.108098	dMRI	0.716631	0.473602	1.03076	0.302654	ISOVF	right	external capsule	Mean ISOVF (isotropic or free water volume fraction) in external capsule (right) on FA (fractional anisotropy) skeleton (from dMRI data)
IDP-25651	0.114204	0.0363042	2.0935	334099	1071343	0.0126598	0.112536	0.110165	dMRI	0.715221	0.474473	1.02873	0.303607	w-ICVF	right	acoustic radiation	Weighted-mean ICVF (intra-cellular volume fraction) in tract right acoustic radiation (from dMRI data)
IDP-25060	0.108915	0.0365045	2.09126	334099	1071343	0.0160046	0.126512	0.125749	dMRI	0.714455	0.474946	1.02763	0.304125	FA	NA	splenium of corpus callosum	Mean FA (fractional anisotropy) in splenium of corpus callosum on FA skeleton (from dMRI data)
IDP-25890	-0.0777277	0.0374283	-2.08106	334099	1071343	0.0237207	0.154549	0.149196	T1	-0.71097	0.477103	-1.02261	0.30649	Gray-Subcortical	left	ventral striatum	Volume of grey matter in Left Ventral Striatum
IDP-25396	-0.0755012	0.0402709	-2.05096	334099	1071343	0.0319146	0.178655	0.173342	dMRI	-0.700686	0.483499	-1.00782	0.31354	OD	NA	splenium of corpus callosum	Mean OD (orientation dispersion index) in splenium of corpus callosum on FA (fractional anisotropy) skeleton (from dMRI data)
IDP-25006	-0.0771653	0.0412646	-2.04086	334099	1071343	0.030427	0.174675	0.167401	T1	-0.697236	0.485655	-1.00286	0.315928	Total	NA	grey matter	Volume of grey matter (from T1 brain image)
IDP-25498	-0.0775752	0.0422807	-2.03075	334099	1071343	0.0212676	0.147023	0.14423	dMRI	-0.693781	0.48782	-0.99789	0.318333	w-FA	NA	forceps major	Weighted-mean FA (fractional anisotropy) in tract forceps major (from dMRI data)
IDP-25004	-0.0735131	0.0455629	-1.99942	334099	1071343	0.0347671	0.186616	0.177337	T1	-0.683078	0.494557	-0.982497	0.325855	Total	NA	ventricular cerebrospinal fluid	Volume of ventricular cerebrospinal fluid (from T1 brain image)
IDP-25918	0.0759988	0.0460712	1.99474	334099	1071343	0.0214049	0.146704	0.142626	T1	0.681479	0.495568	0.980197	0.326989	Gray-Cerebellum	left	x cerebellum	Volume of grey matter in Left X Cerebellum
IDP-25905	0.0578881	0.0461966	1.99359	334099	1071343	0.0391019	0.198597	0.194717	T1	0.681087	0.495816	0.979633	0.327267	Gray-Cerebellum	right	crus ii cerebellum	Volume of grey matter in Right Crus II Cerebellum
IDP-25655	0.0754168	0.0475638	1.98125	334099	1071343	0.0199968	0.142984	0.136255	dMRI	0.676869	0.498489	0.973566	0.330272	w-ICVF	right	cingulate gyrus part of cingulum	Weighted-mean ICVF (intra-cellular volume fraction) in tract right cingulate gyrus part of cingulum (from dMRI data)
IDP-25698	0.0752665	0.0480883	1.97659	334099	1071343	0.0215906	0.147367	0.141933	dMRI	0.675278	0.499499	0.971277	0.33141	w-OD	left	superior longitudinal fasciculus	Weighted-mean OD (orientation dispersion index) in tract left superior longitudinal fasciculus (from dMRI data)
IDP-25432	-0.0723708	0.0498686	-1.96109	334099	1071343	0.0346876	0.186613	0.181717	dMRI	-0.669983	0.502869	-0.963661	0.335216	OD	right	superior longitudinal fasciculus	Mean OD (orientation dispersion index) in superior longitudinal fasciculus (right) on FA (fractional anisotropy) skeleton (from dMRI data)
IDP-25373	-0.0731974	0.050146	-1.95872	334099	1071343	0.0276815	0.166407	0.16522	dMRI	-0.669172	0.503386	-0.962495	0.335801	ICVF	left	posterior thalamic radiation	Mean ICVF (intra-cellular volume fraction) in posterior thalamic radiation (left) on FA (fractional anisotropy) skeleton (from dMRI data)
IDP-25848	0.106148	0.0517452	1.94525	334099	1071343	0.0147146	0.122299	0.121926	T1	0.664571	0.506325	0.955877	0.339134	Gray-Cortical	left	parahippocampal gyrus, anterior division	Volume of grey matter in Left Parahippocampal Gyrus, anterior division
IDP-25676	-0.0732538	0.0518248	-1.94459	334099	1071343	0.0232529	0.153119	0.147866	dMRI	-0.664345	0.506469	-0.955552	0.339299	w-ICVF	right	uncinate fasciculus	Weighted-mean ICVF (intra-cellular volume fraction) in tract right uncinate fasciculus (from dMRI data)
IDP-25080	-0.0739332	0.0535907	-1.93013	334099	1071343	0.0227415	0.150958	0.145226	dMRI	-0.659406	0.509635	-0.948448	0.342901	FA	right	superior corona radiata	Mean FA (fractional anisotropy) in superior corona radiata (right) on FA skeleton (from dMRI data)
IDP-25367	0.0706687	0.0542236	1.92505	334099	1071343	0.0300257	0.173375	0.16491	dMRI	0.657669	0.510751	0.94595	0.344174	ICVF	left	anterior corona radiata	Mean ICVF (intra-cellular volume fraction) in anterior corona radiata (left) on FA (fractional anisotropy) skeleton (from dMRI data)
IDP-25387	-0.10287	0.0553694	-1.91597	334099	1071343	0.01809	0.134781	0.135053	dMRI	-0.654567	0.512746	-0.941488	0.346455	ICVF	left	superior fronto-occipital fasciculus	Mean ICVF (intra-cellular volume fraction) in superior fronto-occipital fasciculus (left) on FA (fractional anisotropy) skeleton (from dMRI data)
IDP-25360	-0.0709343	0.0559906	-1.91111	334099	1071343	0.0281167	0.167681	0.161733	dMRI	-0.652908	0.513816	-0.939101	0.347679	ICVF	right	anterior limb of internal capsule	Mean ICVF (intra-cellular volume fraction) in anterior limb of internal capsule (right) on FA (fractional anisotropy) skeleton (from dMRI data)
IDP-25420	-0.104557	0.0569183	-1.90394	334099	1071343	0.017249	0.131423	0.129865	dMRI	-0.650458	0.515396	-0.935578	0.349491	OD	right	posterior thalamic radiation	Mean OD (orientation dispersion index) in posterior thalamic radiation (right) on FA (fractional anisotropy) skeleton (from dMRI data)
IDP-25429	0.102001	0.0578552	1.89679	334099	1071343	0.0168186	0.129704	0.125245	dMRI	0.648017	0.516974	0.932067	0.351302	OD	left	cingulum hippocampus	Mean OD (orientation dispersion index) in cingulum hippocampus (left) on FA (fractional anisotropy) skeleton (from dMRI data)
IDP-25884	-0.10227	0.060834	-1.8747	334099	1071343	0.0147754	0.121745	0.115601	T1	-0.640469	0.521868	-0.92121	0.356941	Gray-Subcortical	left	pallidum	Volume of grey matter in Left Pallidum
IDP-25911	-0.10253	0.0610928	-1.87282	334099	1071343	0.0176065	0.132771	0.127918	T1	-0.639828	0.522284	-0.920288	0.357422	Gray-Cerebellum	right	viiia cerebellum	Volume of grey matter in Right VIIIa Cerebellum
IDP-25061	0.070252	0.0618339	1.86748	334099	1071343	0.0205992	0.143668	0.1398	dMRI	0.638004	0.523471	0.917665	0.358794	FA	NA	fornix	Mean FA (fractional anisotropy) in fornix on FA skeleton (from dMRI data)
IDP-25495	0.102251	0.0627601	1.86089	334099	1071343	0.0104679	0.102915	0.105417	dMRI	0.63575	0.524939	0.914423	0.360495	w-FA	right	parahippocampal part of cingulum	Weighted-mean FA (fractional anisotropy) in tract right parahippocampal part of cingulum (from dMRI data)
IDP-25101	0.0710916	0.0635096	1.85561	334099	1071343	0.033461	0.183388	0.176939	dMRI	0.633946	0.526116	0.911828	0.361859	FA	left	uncinate fasciculus	Mean FA (fractional anisotropy) in uncinate fasciculus (left) on FA skeleton (from dMRI data)
IDP-25658	-0.0994355	0.0650389	-1.84499	334099	1071343	0.0161691	0.127158	0.126466	dMRI	-0.630319	0.528486	-0.906612	0.364612	w-ICVF	left	corticospinal tract	Weighted-mean ICVF (intra-cellular volume fraction) in tract left corticospinal tract (from dMRI data)
IDP-25487	0.0983161	0.0698944	1.81259	334099	1071343	0.0155931	0.125312	0.124302	dMRI	0.619252	0.535751	0.890692	0.373094	ISOVF	left	tapetum	Mean ISOVF (isotropic or free water volume fraction) in tapetum (left) on FA (fractional anisotropy) skeleton (from dMRI data)
IDP-25870	-0.0971259	0.0742253	-1.78522	334099	1071343	0.0181779	0.136572	0.135982	T1	-0.6099	0.541928	-0.877242	0.380355	Gray-Cortical	left	heschl's gyrus (includes h1 and h2)	Volume of grey matter in Left Heschl's Gyrus (includes H1 and H2)
IDP-25912	-0.0665485	0.0807741	-1.74621	334099	1071343	0.0253434	0.15931	0.153198	T1	-0.596573	0.550793	-0.858073	0.390852	Gray-Cerebellum	left	viiib cerebellum	Volume of grey matter in Left VIIIb Cerebellum
IDP-25853	-0.0658697	0.0812809	-1.7433	334099	1071343	0.0182299	0.137471	0.133624	T1	-0.595579	0.551457	-0.856643	0.391642	Gray-Cortical	right	lingual gyrus	Volume of grey matter in Right Lingual Gyrus
IDP-25510	-0.0656992	0.0815565	-1.74173	334099	1071343	0.0287533	0.169569	0.164315	dMRI	-0.59504	0.551817	-0.855868	0.392071	w-FA	right	superior longitudinal fasciculus	Weighted-mean FA (fractional anisotropy) in tract right superior longitudinal fasciculus (from dMRI data)
IDP-25348	-0.0658679	0.0854335	-1.71999	334099	1071343	0.02466	0.157378	0.151668	dMRI	-0.587616	0.55679	-0.845189	0.398005	ICVF	NA	splenium of corpus callosum	Mean ICVF (intra-cellular volume fraction) in splenium of corpus callosum on FA (fractional anisotropy) skeleton (from dMRI data)
IDP-25092	0.0651066	0.0858388	1.71777	334099	1071343	0.024719	0.15749	0.150093	dMRI	0.586855	0.557301	0.844096	0.398616	FA	right	cingulum hippocampus	Mean FA (fractional anisotropy) in cingulum hippocampus (right) on FA skeleton (from dMRI data)
PC-OD-ProbTrack-1	0.0498914	0.0865257	1.71402	334099	1071343	0.0391434	0.198648	0.192895	dMRI	0.585573	0.558162	0.842252	0.399647	w-OD	NA	PC	PC-OD-ProbTrack-1
IDP-25875	-0.0914931	0.0870755	-1.71103	334099	1071343	0.0176503	0.133032	0.134591	T1	-0.584553	0.558848	-0.840785	0.400469	Gray-Cortical	right	supracalcarine cortex	Volume of grey matter in Right Supracalcarine Cortex
IDP-25392	-0.0632793	0.090925	-1.69054	334099	1071343	0.0205071	0.143747	0.14443	dMRI	-0.577553	0.563566	-0.830715	0.406135	OD	NA	middle cerebellar peduncle	Mean OD (orientation dispersion index) in middle cerebellar peduncle on FA (fractional anisotropy) skeleton (from dMRI data)
IDP-25364	-0.0631501	0.0958005	-1.66556	334099	1071343	0.0184541	0.135849	0.134914	dMRI	-0.56902	0.569343	-0.818442	0.413105	ICVF	right	retrolenticular part of internal capsule	Mean ICVF (intra-cellular volume fraction) in retrolenticular part of internal capsule (right) on FA (fractional anisotropy) skeleton (from dMRI data)
IDP-25838	-0.0904143	0.0960953	-1.66409	334099	1071343	0.0112077	0.10611	0.102408	T1	-0.568515	0.569685	-0.817717	0.413519	Gray-Cortical	left	cingulate gyrus, anterior division	Volume of grey matter in Left Cingulate Gyrus, anterior division
IDP-25699	0.0614859	0.0971033	1.65906	334099	1071343	0.027308	0.165294	0.15883	dMRI	0.566799	0.570851	0.815248	0.41493	w-OD	right	superior longitudinal fasciculus	Weighted-mean OD (orientation dispersion index) in tract right superior longitudinal fasciculus (from dMRI data)
IDP-25497	0.0892538	0.0981028	1.65412	334099	1071343	0.0132147	0.114968	0.110507	dMRI	0.565111	0.571998	0.81282	0.416321	w-FA	right	corticospinal tract	Weighted-mean FA (fractional anisotropy) in tract right corticospinal tract (from dMRI data)
IDP-25097	0.0606808	0.102178	1.63438	334099	1071343	0.0274162	0.165602	0.161861	dMRI	0.558368	0.576593	0.803121	0.421905	FA	left	superior longitudinal fasciculus	Mean FA (fractional anisotropy) in superior longitudinal fasciculus (left) on FA skeleton (from dMRI data)
IDP-25783	-0.0902166	0.105508	-1.61872	334099	1071343	0.0126063	0.11228	0.108256	T1	-0.553015	0.580253	-0.795422	0.426368	Gray-Cortical	right	frontal pole	Volume of grey matter in Right Frontal Pole
IDP-25345	-0.0874014	0.109537	-1.60028	334099	1071343	0.00939337	0.0982877	0.100756	dMRI	-0.546716	0.584574	-0.786362	0.431655	ICVF	NA	pontine crossing tract	Mean ICVF (intra-cellular volume fraction) in pontine crossing tract on FA (fractional anisotropy) skeleton (from dMRI data)
IDP-25908	0.0587164	0.115429	1.57425	334099	1071343	0.0362235	0.191224	0.18766	T1	0.537825	0.590698	0.773573	0.439183	Gray-Cerebellum	right	viib cerebellum	Volume of grey matter in Right VIIb Cerebellum
IDP-25019	-0.0863166	0.117427	-1.56566	334099	1071343	0.0124483	0.11158	0.110122	T1	-0.53489	0.592726	-0.769353	0.441684	Subcortical	left	hippocampus	Volume of left hippocampus (from T1 brain image)
IDP-25380	0.059139	0.121088	1.55022	334099	1071343	0.029361	0.171385	0.169862	dMRI	0.529615	0.596379	0.761766	0.4462	ICVF	right	cingulum hippocampus	Mean ICVF (intra-cellular volume fraction) in cingulum hippocampus (right) on FA (fractional anisotropy) skeleton (from dMRI data)
IDP-25916	-0.0595787	0.122368	-1.54491	334099	1071343	0.0266129	0.163135	0.15746	T1	-0.527801	0.597638	-0.759155	0.44776	Gray-Cerebellum	vermis	ix cerebellum	Volume of grey matter in Vermis IX Cerebellum
IDP-25369	-0.0576893	0.123403	-1.54064	334099	1071343	0.0312803	0.177066	0.177623	dMRI	-0.526343	0.59865	-0.757059	0.449015	ICVF	left	superior corona radiata	Mean ICVF (intra-cellular volume fraction) in superior corona radiata (left) on FA (fractional anisotropy) skeleton (from dMRI data)
IDP-25096	0.0443401	0.126271	1.52898	334099	1071343	0.0357982	0.189415	0.186101	dMRI	0.522356	0.601422	0.751324	0.452457	FA	right	superior longitudinal fasciculus	Mean FA (fractional anisotropy) in superior longitudinal fasciculus (right) on FA skeleton (from dMRI data)
IDP-25002	-0.0560751	0.135912	-1.49119	334099	1071343	0.0305484	0.175037	0.166725	T1	-0.509447	0.610439	-0.732756	0.463707	Total	NA	peripheral cortical grey matter	Volume of peripheral cortical grey matter (from T1 brain image)
IDP-25795	-0.0791961	0.14245	-1.46673	334099	1071343	0.0103219	0.101698	0.104398	T1	-0.50109	0.616308	-0.720737	0.471072	Gray-Cortical	right	precentral gyrus	Volume of grey matter in Right Precentral Gyrus
IDP-25492	0.0803501	0.142631	1.46607	334099	1071343	0.0126554	0.1125	0.104096	dMRI	0.500864	0.616467	0.720411	0.471272	w-FA	left	cingulate gyrus part of cingulum	Weighted-mean FA (fractional anisotropy) in tract left cingulate gyrus part of cingulum (from dMRI data)
IDP-25805	0.0813262	0.147272	1.44923	334099	1071343	0.0112868	0.106434	0.101427	T1	0.495114	0.62052	0.71214	0.476378	Gray-Cortical	right	middle temporal gyrus, posterior division	Volume of grey matter in Right Middle Temporal Gyrus, posterior division
IDP-25390	-0.0545172	0.153976	-1.42563	334099	1071343	0.0216951	0.14752	0.146396	dMRI	-0.487049	0.626223	-0.700541	0.48359	ICVF	right	tapetum	Mean ICVF (intra-cellular volume fraction) in tapetum (right) on FA (fractional anisotropy) skeleton (from dMRI data)
IDP-25885	-0.0776921	0.154301	-1.4245	334099	1071343	0.0131806	0.114808	0.109221	T1	-0.486665	0.626496	-0.699988	0.483935	Gray-Subcortical	right	pallidum	Volume of grey matter in Right Pallidum
IDP-25389	0.054425	0.159632	1.40631	334099	1071343	0.0267365	0.163569	0.159624	dMRI	0.480449	0.630908	0.691048	0.489535	ICVF	left	uncinate fasciculus	Mean ICVF (intra-cellular volume fraction) in uncinate fasciculus (left) on FA (fractional anisotropy) skeleton (from dMRI data)
IDP-25403	0.0743237	0.168744	1.37625	334099	1071343	0.015412	0.1242	0.127717	dMRI	0.470179	0.638227	0.676277	0.498865	OD	left	inferior cerebellar peduncle	Mean OD (orientation dispersion index) in inferior cerebellar peduncle (left) on FA (fractional anisotropy) skeleton (from dMRI data)
IDP-25017	0.0745279	0.169046	1.37527	334099	1071343	0.0138643	0.117769	0.117115	T1	0.469846	0.638465	0.675797	0.499169	Subcortical	left	pallidum	Volume of left pallidum (from T1 brain image)
IDP-25899	-0.050845	0.175336	-1.35526	334099	1071343	0.0311008	0.176659	0.170024	T1	-0.463007	0.643359	-0.665961	0.505436	Gray-Cerebellum	right	vi cerebellum	Volume of grey matter in Right VI Cerebellum
IDP-25397	-0.073556	0.177431	-1.34871	334099	1071343	0.0146186	0.121109	0.117268	dMRI	-0.46077	0.644964	-0.662742	0.507496	OD	NA	fornix	Mean OD (orientation dispersion index) in fornix on FA (fractional anisotropy) skeleton (from dMRI data)
IDP-25370	0.0490962	0.179809	1.34134	334099	1071343	0.0323329	0.180273	0.17624	dMRI	0.458255	0.64677	0.659125	0.509816	ICVF	right	posterior corona radiata	Mean ICVF (intra-cellular volume fraction) in posterior corona radiata (right) on FA (fractional anisotropy) skeleton (from dMRI data)
IDP-25066	0.051361	0.180825	1.33822	334099	1071343	0.0202792	0.143127	0.143177	dMRI	0.457187	0.647536	0.657589	0.510802	FA	right	inferior cerebellar peduncle	Mean FA (fractional anisotropy) in inferior cerebellar peduncle (right) on FA skeleton (from dMRI data)
IDP-25509	-0.050606	0.190285	-1.30974	334099	1071343	0.0209372	0.144749	0.138972	dMRI	-0.447456	0.654546	-0.643592	0.51984	w-FA	left	superior longitudinal fasciculus	Weighted-mean FA (fractional anisotropy) in tract left superior longitudinal fasciculus (from dMRI data)
IDP-25435	-0.0481989	0.200623	-1.27978	334099	1071343	0.0269564	0.164194	0.159308	dMRI	-0.437221	0.661951	-0.628872	0.529433	OD	left	superior fronto-occipital fasciculus	Mean OD (orientation dispersion index) in superior fronto-occipital fasciculus (left) on FA (fractional anisotropy) skeleton (from dMRI data)
IDP-25900	-0.0353318	0.2203	-1.22573	334099	1071343	0.0452364	0.212715	0.204703	T1	-0.418756	0.675394	-0.602313	0.546966	Gray-Cerebellum	left	crus i cerebellum	Volume of grey matter in Left Crus I Cerebellum
IDP-25872	-0.0667671	0.225876	-1.21105	334099	1071343	0.015989	0.127044	0.124253	T1	-0.413741	0.679064	-0.595099	0.551777	Gray-Cortical	left	planum temporale	Volume of grey matter in Left Planum Temporale
IDP-25849	0.0462799	0.22622	1.21015	334099	1071343	0.0188387	0.137652	0.137986	T1	0.413435	0.679288	0.594658	0.552072	Gray-Cortical	right	parahippocampal gyrus, anterior division	Volume of grey matter in Right Parahippocampal Gyrus, anterior division
IDP-25682	-0.0660827	0.23005	-1.20023	334099	1071343	0.0133033	0.115375	0.112008	dMRI	-0.410044	0.681774	-0.589782	0.555337	w-OD	right	cingulate gyrus part of cingulum	Weighted-mean OD (orientation dispersion index) in tract right cingulate gyrus part of cingulum (from dMRI data)
IDP-25679	0.0436884	0.242274	1.16932	334099	1071343	0.0246488	0.157205	0.152051	dMRI	0.399485	0.689536	0.574594	0.565566	w-OD	left	anterior thalamic radiation	Weighted-mean OD (orientation dispersion index) in tract left anterior thalamic radiation (from dMRI data)
IDP-25796	0.0637366	0.242803	1.16801	334099	1071343	0.0134857	0.116157	0.112168	T1	0.399037	0.689866	0.573949	0.566002	Gray-Cortical	left	temporal pole	Volume of grey matter in Left Temporal Pole
IDP-25416	-0.043998	0.245013	-1.16255	334099	1071343	0.0288538	0.16988	0.165555	dMRI	-0.397171	0.691242	-0.571265	0.56782	OD	right	superior corona radiata	Mean OD (orientation dispersion index) in superior corona radiata (right) on FA (fractional anisotropy) skeleton (from dMRI data)
PC-Subcortical_GMvol-1	0.0336097	0.248907	1.15301	334099	1071343	0.0390663	0.19777	0.193287	T1	0.393911	0.693647	0.566577	0.571001	Gray-Subcortical	NA	PC	PC-Subcortical_GMvol-1
IDP-25500	0.0647274	0.251532	1.14664	334099	1071343	0.0129834	0.113946	0.109448	dMRI	0.391734	0.695254	0.563446	0.573131	w-FA	left	inferior fronto-occipital fasciculus	Weighted-mean FA (fractional anisotropy) in tract left inferior fronto-occipital fasciculus (from dMRI data)
IDP-25421	-0.0628249	0.251908	-1.14573	334099	1071343	0.017586	0.133963	0.129616	dMRI	-0.391425	0.695484	-0.563	0.573435	OD	left	posterior thalamic radiation	Mean OD (orientation dispersion index) in posterior thalamic radiation (left) on FA (fractional anisotropy) skeleton (from dMRI data)
IDP-25701	0.0426224	0.258094	1.13091	334099	1071343	0.0329295	0.182099	0.173205	dMRI	0.386361	0.699229	0.555717	0.578404	w-OD	right	superior thalamic radiation	Weighted-mean OD (orientation dispersion index) in tract right superior thalamic radiation (from dMRI data)
IDP-25671	-0.0424702	0.263562	-1.11801	334099	1071343	0.0249557	0.158161	0.154028	dMRI	-0.381956	0.702494	-0.549381	0.582744	w-ICVF	left	superior longitudinal fasciculus	Weighted-mean ICVF (intra-cellular volume fraction) in tract left superior longitudinal fasciculus (from dMRI data)
IDP-25381	0.0411686	0.280655	1.07885	334099	1071343	0.0251691	0.158847	0.156897	dMRI	0.368576	0.712444	0.530136	0.596018	ICVF	left	cingulum hippocampus	Mean ICVF (intra-cellular volume fraction) in cingulum hippocampus (left) on FA (fractional anisotropy) skeleton (from dMRI data)
IDP-25902	0.0304972	0.283071	1.07345	334099	1071343	0.0472049	0.217267	0.210282	T1	0.36673	0.713821	0.527481	0.59786	Gray-Cerebellum	right	crus i cerebellum	Volume of grey matter in Right Crus I Cerebellum
IDP-25384	-0.040119	0.292312	-1.05306	334099	1071343	0.0265996	0.163143	0.159488	dMRI	-0.359767	0.719022	-0.517466	0.604831	ICVF	right	superior longitudinal fasciculus	Mean ICVF (intra-cellular volume fraction) in superior longitudinal fasciculus (right) on FA (fractional anisotropy) skeleton (from dMRI data)
IDP-25909	-0.0398597	0.292953	-1.05167	334099	1071343	0.0208079	0.144716	0.141391	T1	-0.359289	0.719379	-0.516779	0.60531	Gray-Cerebellum	left	viiia cerebellum	Volume of grey matter in Left VIIIa Cerebellum
IDP-25725	0.0581912	0.294065	1.04925	334099	1071343	0.0115745	0.107865	0.103679	dMRI	0.358462	0.719997	0.51559	0.606141	w-ISOVF	left	superior longitudinal fasciculus	Weighted-mean ISOVF (isotropic or free water volume fraction) in tract left superior longitudinal fasciculus (from dMRI data)
IDP-25422	0.0548594	0.298232	1.04023	334099	1071343	0.0168212	0.130624	0.125299	dMRI	0.355383	0.722303	0.511161	0.609238	OD	right	sagittal stratum	Mean OD (orientation dispersion index) in sagittal stratum (right) on FA (fractional anisotropy) skeleton (from dMRI data)
IDP-25714	-0.0565793	0.30172	-1.03275	334099	1071343	0.0160725	0.127396	0.125402	dMRI	-0.352828	0.724218	-0.507485	0.611815	w-ISOVF	NA	forceps major	Weighted-mean ISOVF (isotropic or free water volume fraction) in tract forceps major (from dMRI data)
IDP-25874	0.0571787	0.303839	1.02824	334099	1071343	0.0159513	0.12697	0.122913	T1	0.351284	0.725375	0.505265	0.613372	Gray-Cortical	left	supracalcarine cortex	Volume of grey matter in Left Supracalcarine Cortex
IDP-25353	0.0545804	0.319953	0.994555	334099	1071343	0.0104814	0.102898	0.101267	dMRI	0.339778	0.734024	0.488715	0.625043	ICVF	left	medial lemniscus	Mean ICVF (intra-cellular volume fraction) in medial lemniscus (left) on FA (fractional anisotropy) skeleton (from dMRI data)
IDP-25361	0.0376775	0.322629	0.989069	334099	1071343	0.0254838	0.159887	0.154787	dMRI	0.337904	0.735436	0.48602	0.626953	ICVF	left	anterior limb of internal capsule	Mean ICVF (intra-cellular volume fraction) in anterior limb of internal capsule (left) on FA (fractional anisotropy) skeleton (from dMRI data)
PC-ISOVF-ProbTrack-1	-0.0367048	0.32484	-0.98456	334099	1071343	0.0251154	0.158702	0.155975	dMRI	-0.336363	0.736597	-0.483804	0.628525	w-ISOVF	NA	PC	PC-ISOVF-ProbTrack-1
IDP-25858	-0.0523259	0.35396	-0.926935	334099	1071343	0.0111947	0.106051	0.102007	T1	-0.316676	0.751489	-0.455487	0.648759	Gray-Cortical	left	temporal occipital fusiform cortex	Volume of grey matter in Left Temporal Occipital Fusiform Cortex
IDP-25893	0.0354052	0.357191	0.92073	334099	1071343	0.0215588	0.147231	0.144233	T1	0.314557	0.753098	0.452438	0.650953	Gray-Cerebellum	left	i-iv cerebellum	Volume of grey matter in Left I-IV Cerebellum
IDP-25919	0.0497412	0.357505	0.920129	334099	1071343	0.0163153	0.127742	0.127166	T1	0.314351	0.753254	0.452143	0.651166	Gray-Cerebellum	vermis	x cerebellum	Volume of grey matter in Vermis X Cerebellum
IDP-25375	0.0353714	0.358163	0.918871	334099	1071343	0.020914	0.146001	0.142652	dMRI	0.313921	0.753581	0.451525	0.651611	ICVF	left	sagittal stratum	Mean ICVF (intra-cellular volume fraction) in sagittal stratum (left) on FA (fractional anisotropy) skeleton (from dMRI data)
IDP-25099	-0.0343192	0.359143	-0.916999	334099	1071343	0.0299801	0.173291	0.167485	dMRI	-0.313282	0.754067	-0.450605	0.652274	FA	left	superior fronto-occipital fasciculus	Mean FA (fractional anisotropy) in superior fronto-occipital fasciculus (left) on FA skeleton (from dMRI data)
IDP-25514	0.0477795	0.376278	0.884776	334099	1071343	0.0130544	0.114257	0.111006	dMRI	0.302273	0.762444	0.434771	0.663729	w-FA	right	uncinate fasciculus	Weighted-mean FA (fractional anisotropy) in tract right uncinate fasciculus (from dMRI data)
IDP-25382	-0.0457333	0.379996	-0.877904	334099	1071343	0.0145368	0.120735	0.1165	dMRI	-0.299926	0.764234	-0.431394	0.666182	ICVF	right	fornix cres+stria terminalis	Mean ICVF (intra-cellular volume fraction) in fornix cres+stria terminalis (right) on FA (fractional anisotropy) skeleton (from dMRI data)
IDP-25896	-0.0318227	0.381848	-0.874497	334099	1071343	0.0259297	0.161163	0.151304	T1	-0.298761	0.765122	-0.42972	0.6674	Gray-Cerebellum	right	v cerebellum	Volume of grey matter in Right V Cerebellum
IDP-25391	0.0458853	0.382788	0.872771	334099	1071343	0.0123941	0.111394	0.10956	dMRI	0.298172	0.765572	0.428872	0.668016	ICVF	left	tapetum	Mean ICVF (intra-cellular volume fraction) in tapetum (left) on FA (fractional anisotropy) skeleton (from dMRI data)
IDP-25084	0.0331429	0.384124	0.870322	334099	1071343	0.021818	0.148113	0.141527	dMRI	0.297335	0.766211	0.427668	0.668893	FA	right	posterior thalamic radiation	Mean FA (fractional anisotropy) in posterior thalamic radiation (right) on FA skeleton (from dMRI data)
IDP-25513	0.0483062	0.386451	0.866072	334099	1071343	0.0109182	0.104769	0.102091	dMRI	0.295883	0.767319	0.42558	0.670414	w-FA	left	uncinate fasciculus	Weighted-mean FA (fractional anisotropy) in tract left uncinate fasciculus (from dMRI data)
IDP-25366	0.0308069	0.39382	0.85271	334099	1071343	0.0329098	0.181581	0.176207	dMRI	0.291318	0.770808	0.419014	0.675206	ICVF	right	anterior corona radiata	Mean ICVF (intra-cellular volume fraction) in anterior corona radiata (right) on FA (fractional anisotropy) skeleton (from dMRI data)
IDP-25664	0.0472948	0.395057	0.850482	334099	1071343	0.0184268	0.137277	0.137039	dMRI	0.290557	0.77139	0.417919	0.676006	w-ICVF	left	inferior longitudinal fasciculus	Weighted-mean ICVF (intra-cellular volume fraction) in tract left inferior longitudinal fasciculus (from dMRI data)
IDP-25437	0.0321871	0.397841	0.845483	334099	1071343	0.030275	0.174123	0.169286	dMRI	0.288849	0.772697	0.415463	0.677803	OD	left	uncinate fasciculus	Mean OD (orientation dispersion index) in uncinate fasciculus (left) on FA (fractional anisotropy) skeleton (from dMRI data)
IDP-25859	0.0459949	0.398315	0.844635	334099	1071343	0.0143595	0.120011	0.114118	T1	0.28856	0.772918	0.415046	0.678108	Gray-Cortical	right	temporal occipital fusiform cortex	Volume of grey matter in Right Temporal Occipital Fusiform Cortex
IDP-25828	-0.0237054	0.401043	-0.83976	334099	1071343	0.0465518	0.215784	0.206385	T1	-0.286894	0.774193	-0.41265	0.679863	Gray-Cortical	left	intracalcarine cortex	Volume of grey matter in Left Intracalcarine Cortex
IDP-25452	0.0316127	0.401576	0.83881	334099	1071343	0.0216313	0.147519	0.144555	dMRI	0.28657	0.774442	0.412184	0.680205	ISOVF	right	superior cerebellar peduncle	Mean ISOVF (isotropic or free water volume fraction) in superior cerebellar peduncle (right) on FA (fractional anisotropy) skeleton (from dMRI data)
IDP-25428	0.0304492	0.421448	0.803911	334099	1071343	0.0200492	0.142274	0.135381	dMRI	0.274647	0.783588	0.395035	0.692817	OD	right	cingulum hippocampus	Mean OD (orientation dispersion index) in cingulum hippocampus (right) on FA (fractional anisotropy) skeleton (from dMRI data)
IDP-25829	-0.0222031	0.427408	-0.793634	334099	1071343	0.04822	0.219592	0.212808	T1	-0.271136	0.786287	-0.389985	0.696548	Gray-Cortical	right	intracalcarine cortex	Volume of grey matter in Right Intracalcarine Cortex
IDP-25474	0.0418184	0.429653	0.789786	334099	1071343	0.0129491	0.113795	0.10886	dMRI	0.269821	0.787298	0.388094	0.697947	ISOVF	right	cingulum cingulate gyrus	Mean ISOVF (isotropic or free water volume fraction) in cingulum cingulate gyrus (right) on FA (fractional anisotropy) skeleton (from dMRI data)
IDP-25008	0.0226178	0.429832	0.789479	334099	1071343	0.0439279	0.209738	0.205412	T1	0.269716	0.787379	0.387943	0.698059	Total	NA	white matter	Volume of white matter (from T1 brain image)
IDP-25906	0.0302318	0.4306	0.788165	334099	1071343	0.033344	0.183215	0.178213	T1	0.269267	0.787724	0.387297	0.698536	Gray-Cerebellum	left	viib cerebellum	Volume of grey matter in Left VIIb Cerebellum
IDP-25093	-0.0419427	0.437339	-0.776694	334099	1071343	0.0175439	0.132557	0.126392	dMRI	-0.265348	0.790741	-0.381661	0.702713	FA	left	cingulum hippocampus	Mean FA (fractional anisotropy) in cingulum hippocampus (left) on FA skeleton (from dMRI data)
IDP-25687	0.0414354	0.443931	0.765571	334099	1071343	0.0127988	0.113135	0.109683	dMRI	0.261548	0.79367	0.376195	0.706772	w-OD	NA	forceps major	Weighted-mean OD (orientation dispersion index) in tract forceps major (from dMRI data)
IDP-25654	-0.0415366	0.454989	-0.747123	334099	1071343	0.017231	0.132512	0.128463	dMRI	-0.255246	0.798533	-0.367129	0.713523	w-ICVF	left	cingulate gyrus part of cingulum	Weighted-mean ICVF (intra-cellular volume fraction) in tract left cingulate gyrus part of cingulum (from dMRI data)
IDP-25913	0.0284031	0.456156	0.745192	334099	1071343	0.0310317	0.176501	0.168105	T1	0.254586	0.799043	0.366181	0.71423	Gray-Cerebellum	vermis	viiib cerebellum	Volume of grey matter in Vermis VIIIb Cerebellum
IDP-25433	-0.024547	0.489134	-0.691688	334099	1071343	0.0316051	0.177925	0.170496	dMRI	-0.236307	0.813195	-0.339889	0.73394	OD	left	superior longitudinal fasciculus	Mean OD (orientation dispersion index) in superior longitudinal fasciculus (left) on FA (fractional anisotropy) skeleton (from dMRI data)
IDP-25365	-0.0378765	0.491086	-0.688582	334099	1071343	0.0165928	0.129671	0.126276	dMRI	-0.235246	0.814018	-0.338363	0.73509	ICVF	left	retrolenticular part of internal capsule	Mean ICVF (intra-cellular volume fraction) in retrolenticular part of internal capsule (left) on FA (fractional anisotropy) skeleton (from dMRI data)
IDP-25491	-0.0368933	0.491244	-0.688331	334099	1071343	0.0153022	0.124088	0.121309	dMRI	-0.23516	0.814084	-0.33824	0.735183	w-FA	right	anterior thalamic radiation	Weighted-mean FA (fractional anisotropy) in tract right anterior thalamic radiation (from dMRI data)
IDP-25801	-0.0388729	0.491594	-0.687776	334099	1071343	0.0133387	0.115563	0.113122	T1	-0.234971	0.814232	-0.337967	0.735388	Gray-Cortical	right	superior temporal gyrus, posterior division	Volume of grey matter in Right Superior Temporal Gyrus, posterior division
IDP-25059	0.0244429	0.495543	0.681519	334099	1071343	0.0289876	0.170277	0.167164	dMRI	0.232833	0.815891	0.334892	0.737706	FA	NA	body of corpus callosum	Mean FA (fractional anisotropy) in body of corpus callosum on FA skeleton (from dMRI data)
IDP-25700	0.0255527	0.497718	0.678085	334099	1071343	0.0297879	0.17272	0.167153	dMRI	0.23166	0.816802	0.333205	0.73898	w-OD	left	superior thalamic radiation	Weighted-mean OD (orientation dispersion index) in tract left superior thalamic radiation (from dMRI data)
IDP-25895	-0.0252881	0.500371	-0.673906	334099	1071343	0.0239948	0.155428	0.15058	T1	-0.230232	0.817911	-0.331151	0.74053	Gray-Cerebellum	left	v cerebellum	Volume of grey matter in Left V Cerebellum
IDP-25688	0.0241378	0.51001	0.658822	334099	1071343	0.0303364	0.174331	0.170183	dMRI	0.225079	0.821918	0.323739	0.746136	w-OD	NA	forceps minor	Weighted-mean OD (orientation dispersion index) in tract forceps minor (from dMRI data)
IDP-25010	-0.0191585	0.52171	-0.640712	334099	1071343	0.0367782	0.191818	0.187034	T1	-0.218892	0.826734	-0.31484	0.752883	Total	NA	brain, grey+white	Volume of brain, grey+white, from T1 brain image
IDP-25423	0.0351222	0.523193	0.638431	334099	1071343	0.0147921	0.121811	0.115327	dMRI	0.218112	0.827342	0.313719	0.753734	OD	left	sagittal stratum	Mean OD (orientation dispersion index) in sagittal stratum (left) on FA (fractional anisotropy) skeleton (from dMRI data)
IDP-25411	0.0181801	0.534359	0.621366	334099	1071343	0.041407	0.203535	0.194849	dMRI	0.212282	0.831887	0.305333	0.760112	OD	left	posterior limb of internal capsule	Mean OD (orientation dispersion index) in posterior limb of internal capsule (left) on FA (fractional anisotropy) skeleton (from dMRI data)
IDP-25085	0.0238505	0.536382	0.618294	334099	1071343	0.0254151	0.159603	0.158223	dMRI	0.211233	0.832706	0.303824	0.761262	FA	left	posterior thalamic radiation	Mean FA (fractional anisotropy) in posterior thalamic radiation (left) on FA skeleton (from dMRI data)
IDP-25067	-0.0332274	0.536721	-0.617779	334099	1071343	0.0148005	0.12185	0.120666	dMRI	-0.211057	0.832843	-0.303571	0.761455	FA	left	inferior cerebellar peduncle	Mean FA (fractional anisotropy) in inferior cerebellar peduncle (left) on FA skeleton (from dMRI data)
IDP-25408	-0.0235144	0.539867	-0.613014	334099	1071343	0.0202938	0.144119	0.137015	dMRI	-0.209429	0.834113	-0.30123	0.763239	OD	right	anterior limb of internal capsule	Mean OD (orientation dispersion index) in anterior limb of internal capsule (right) on FA (fractional anisotropy) skeleton (from dMRI data)
IDP-25882	-0.0227426	0.54884	-0.599499	334099	1071343	0.0286891	0.169386	0.164912	T1	-0.204812	0.837719	-0.294588	0.768308	Gray-Subcortical	left	putamen	Volume of grey matter in Left Putamen
IDP-25402	0.0225316	0.549428	0.598618	334099	1071343	0.0206002	0.145236	0.143142	dMRI	0.204511	0.837954	0.294155	0.768639	OD	right	inferior cerebellar peduncle	Mean OD (orientation dispersion index) in inferior cerebellar peduncle (right) on FA (fractional anisotropy) skeleton (from dMRI data)
IDP-25898	0.0228232	0.551205	0.595956	334099	1071343	0.0303762	0.174471	0.169815	T1	0.203601	0.838665	0.292847	0.769639	Gray-Cerebellum	vermis	vi cerebellum	Volume of grey matter in Vermis VI Cerebellum
IDP-25385	-0.021398	0.570216	-0.567734	334099	1071343	0.0245492	0.156923	0.153823	dMRI	-0.19396	0.846208	-0.278979	0.780261	ICVF	left	superior longitudinal fasciculus	Mean ICVF (intra-cellular volume fraction) in superior longitudinal fasciculus (left) on FA (fractional anisotropy) skeleton (from dMRI data)
IDP-25415	-0.0220673	0.575208	-0.560398	334099	1071343	0.025203	0.158965	0.153992	dMRI	-0.191453	0.84817	-0.275374	0.783029	OD	left	anterior corona radiata	Mean OD (orientation dispersion index) in anterior corona radiata (left) on FA (fractional anisotropy) skeleton (from dMRI data)
IDP-25087	-0.0281471	0.589755	-0.539191	334099	1071343	0.0171812	0.133046	0.128892	dMRI	-0.184208	0.85385	-0.264953	0.791045	FA	left	sagittal stratum	Mean FA (fractional anisotropy) in sagittal stratum (left) on FA skeleton (from dMRI data)
IDP-25430	0.029448	0.59239	0.535376	334099	1071343	0.0161118	0.126933	0.127684	dMRI	0.182905	0.854873	0.263079	0.79249	OD	right	fornix cres+stria terminalis	Mean OD (orientation dispersion index) in fornix cres+stria terminalis (right) on FA (fractional anisotropy) skeleton (from dMRI data)
IDP-25910	0.0197852	0.597433	0.528095	334099	1071343	0.0289845	0.170419	0.165681	T1	0.180418	0.856825	0.259501	0.795248	Gray-Cerebellum	vermis	viiia cerebellum	Volume of grey matter in Vermis VIIIa Cerebellum
IDP-25376	-0.0183357	0.603176	-0.519838	334099	1071343	0.0296414	0.172244	0.170081	dMRI	-0.177597	0.85904	-0.255444	0.79838	ICVF	right	external capsule	Mean ICVF (intra-cellular volume fraction) in external capsule (right) on FA (fractional anisotropy) skeleton (from dMRI data)
IDP-25652	0.0199329	0.603861	0.518857	334099	1071343	0.0217696	0.147557	0.140909	dMRI	0.177261	0.859303	0.254961	0.798753	w-ICVF	left	anterior thalamic radiation	Weighted-mean ICVF (intra-cellular volume fraction) in tract left anterior thalamic radiation (from dMRI data)
IDP-25414	-0.0190355	0.608456	-0.512279	334099	1071343	0.0279289	0.16712	0.159376	dMRI	-0.175014	0.861068	-0.251729	0.80125	OD	right	anterior corona radiata	Mean OD (orientation dispersion index) in anterior corona radiata (right) on FA (fractional anisotropy) skeleton (from dMRI data)
IDP-25076	0.0272907	0.611	0.508647	334099	1071343	0.0158029	0.12618	0.122652	dMRI	0.173773	0.862044	0.249944	0.80263	FA	right	retrolenticular part of internal capsule	Mean FA (fractional anisotropy) in retrolenticular part of internal capsule (right) on FA skeleton (from dMRI data)
IDP-25347	-0.0134979	0.644471	-0.461456	334099	1071343	0.0409723	0.203066	0.198268	dMRI	-0.157651	0.874732	-0.226755	0.820614	ICVF	NA	body of corpus callosum	Mean ICVF (intra-cellular volume fraction) in body of corpus callosum on FA (fractional anisotropy) skeleton (from dMRI data)
IDP-25015	0.0173442	0.668175	0.428654	334099	1071343	0.0223407	0.150312	0.150368	T1	0.146444	0.883571	0.210636	0.833171	Subcortical	left	putamen	Volume of left putamen (from T1 brain image)
IDP-25686	-0.0154642	0.674212	-0.420374	334099	1071343	0.0230121	0.152132	0.142062	dMRI	-0.143616	0.885804	-0.206568	0.836347	w-OD	right	corticospinal tract	Weighted-mean OD (orientation dispersion index) in tract right corticospinal tract (from dMRI data)
IDP-25685	0.0163456	0.68003	0.412422	334099	1071343	0.0259143	0.161052	0.155522	dMRI	0.140899	0.88795	0.20266	0.839401	w-OD	left	corticospinal tract	Weighted-mean OD (orientation dispersion index) in tract left corticospinal tract (from dMRI data)
IDP-25410	-0.0117197	0.689539	-0.39948	334099	1071343	0.0438224	0.209339	0.200198	dMRI	-0.136478	0.891444	-0.196301	0.844375	OD	right	posterior limb of internal capsule	Mean OD (orientation dispersion index) in posterior limb of internal capsule (right) on FA (fractional anisotropy) skeleton (from dMRI data)
IDP-25378	-0.0156914	0.699323	-0.386234	334099	1071343	0.0297812	0.172692	0.165988	dMRI	-0.131953	0.895022	-0.189792	0.849472	ICVF	right	cingulum cingulate gyrus	Mean ICVF (intra-cellular volume fraction) in cingulum cingulate gyrus (right) on FA (fractional anisotropy) skeleton (from dMRI data)
IDP-25426	-0.0139528	0.713878	-0.366653	334099	1071343	0.028113	0.167677	0.165196	dMRI	-0.125263	0.900316	-0.18017	0.857019	OD	right	cingulum cingulate gyrus	Mean OD (orientation dispersion index) in cingulum cingulate gyrus (right) on FA (fractional anisotropy) skeleton (from dMRI data)
IDP-25663	0.0131322	0.7202	0.358191	334099	1071343	0.0287173	0.169467	0.161711	dMRI	0.122372	0.902605	0.176012	0.860285	w-ICVF	right	inferior fronto-occipital fasciculus	Weighted-mean ICVF (intra-cellular volume fraction) in tract right inferior fronto-occipital fasciculus (from dMRI data)
IDP-25680	0.0182722	0.729009	0.346445	334099	1071343	0.0167176	0.130298	0.122966	dMRI	0.118359	0.905783	0.17024	0.864822	w-OD	right	anterior thalamic radiation	Weighted-mean OD (orientation dispersion index) in tract right anterior thalamic radiation (from dMRI data)
IDP-25018	0.0184437	0.738295	0.334112	334099	1071343	0.0118748	0.109169	0.107442	T1	0.114145	0.909123	0.164179	0.86959	Subcortical	right	pallidum	Volume of right pallidum (from T1 brain image)
IDP-25490	0.0129807	0.738352	0.334036	334099	1071343	0.0185623	0.136609	0.134175	dMRI	0.11412	0.909143	0.164142	0.869619	w-FA	left	anterior thalamic radiation	Weighted-mean FA (fractional anisotropy) in tract left anterior thalamic radiation (from dMRI data)
IDP-25445	-0.0123474	0.744187	-0.326314	334099	1071343	0.029052	0.170502	0.16322	dMRI	-0.111481	0.911235	-0.160348	0.872607	ISOVF	NA	fornix	Mean ISOVF (isotropic or free water volume fraction) in fornix on FA (fractional anisotropy) skeleton (from dMRI data)
IDP-25371	-0.0121675	0.754333	-0.312931	334099	1071343	0.0330631	0.182409	0.180524	dMRI	-0.106909	0.914861	-0.153772	0.87779	ICVF	left	posterior corona radiata	Mean ICVF (intra-cellular volume fraction) in posterior corona radiata (left) on FA (fractional anisotropy) skeleton (from dMRI data)
PC-ISOVF-TBSS-1	0.0174856	0.759697	0.305879	334099	1071343	0.0167846	0.130463	0.129478	dMRI	0.1045	0.916773	0.150306	0.880523	ISOVF	NA	PC	PC-ISOVF-TBSS-1
IDP-25883	0.00968657	0.782746	0.275742	334099	1071343	0.0277008	0.166464	0.162587	T1	0.094204	0.924947	0.135497	0.892219	Gray-Subcortical	right	putamen	Volume of grey matter in Right Putamen
IDP-25797	-0.0144186	0.790197	-0.266055	334099	1071343	0.0169963	0.13039	0.125664	T1	-0.0908945	0.927576	-0.130737	0.895983	Gray-Cortical	right	temporal pole	Volume of grey matter in Right Temporal Pole
IDP-25377	-0.0090318	0.790755	-0.265331	334099	1071343	0.0333038	0.182556	0.179826	dMRI	-0.0906471	0.927773	-0.130381	0.896265	ICVF	left	external capsule	Mean ICVF (intra-cellular volume fraction) in external capsule (left) on FA (fractional anisotropy) skeleton (from dMRI data)
IDP-25496	-0.0133351	0.813036	-0.236512	334099	1071343	0.0137278	0.117243	0.116092	dMRI	-0.0808014	0.9356	-0.11622	0.907478	w-FA	left	corticospinal tract	Weighted-mean FA (fractional anisotropy) in tract left corticospinal tract (from dMRI data)
IDP-25412	0.00832757	0.8164	0.232178	334099	1071343	0.0208696	0.144969	0.139037	dMRI	0.0793208	0.936777	0.11409	0.909166	OD	right	retrolenticular part of internal capsule	Mean OD (orientation dispersion index) in retrolenticular part of internal capsule (right) on FA (fractional anisotropy) skeleton (from dMRI data)
IDP-25852	0.0129276	0.823321	0.223275	334099	1071343	0.0138142	0.117573	0.114109	T1	0.0762793	0.939197	0.109715	0.912635	Gray-Cortical	left	lingual gyrus	Volume of grey matter in Left Lingual Gyrus
IDP-25071	0.0128798	0.825618	0.220325	334099	1071343	0.0140571	0.118626	0.116358	dMRI	0.0752715	0.939999	0.108266	0.913785	FA	left	cerebral peduncle	Mean FA (fractional anisotropy) in cerebral peduncle (left) on FA skeleton (from dMRI data)
IDP-25436	0.00779491	0.840362	0.20143	334099	1071343	0.0287379	0.169546	0.163617	dMRI	0.0688163	0.945136	0.098981	0.921153	OD	right	uncinate fasciculus	Mean OD (orientation dispersion index) in uncinate fasciculus (right) on FA (fractional anisotropy) skeleton (from dMRI data)
IDP-25661	-0.0059138	0.843287	-0.19769	334099	1071343	0.0431284	0.207989	0.200243	dMRI	-0.0675386	0.946153	-0.0971432	0.922613	w-ICVF	NA	forceps minor	Weighted-mean ICVF (intra-cellular volume fraction) in tract forceps minor (from dMRI data)
IDP-25867	-0.0125958	0.847812	-0.191911	334099	1071343	0.0162224	0.128078	0.121726	T1	-0.065564	0.947725	-0.0943031	0.924868	Gray-Cortical	right	parietal operculum cortex	Volume of grey matter in Right Parietal Operculum Cortex
IDP-25811	0.0110603	0.849506	0.189749	334099	1071343	0.0136085	0.116697	0.114047	T1	0.0648256	0.948313	0.0932411	0.925712	Gray-Cortical	right	inferior temporal gyrus, posterior division	Volume of grey matter in Right Inferior Temporal Gyrus, posterior division
IDP-25379	-0.0078608	0.851929	-0.186658	334099	1071343	0.0317486	0.178527	0.171785	dMRI	-0.0637696	0.949154	-0.0917221	0.926919	ICVF	left	cingulum cingulate gyrus	Mean ICVF (intra-cellular volume fraction) in cingulum cingulate gyrus (left) on FA (fractional anisotropy) skeleton (from dMRI data)
IDP-25653	-0.0071098	0.887451	-0.141531	334099	1071343	0.0180625	0.134574	0.131328	dMRI	-0.0483523	0.961435	-0.0695469	0.944554	w-ICVF	right	anterior thalamic radiation	Weighted-mean ICVF (intra-cellular volume fraction) in tract right anterior thalamic radiation (from dMRI data)
IDP-25794	0.00813589	0.909473	0.113704	334099	1071343	0.0139072	0.118022	0.112383	T1	0.0388455	0.969014	0.055873	0.955443	Gray-Cortical	left	precentral gyrus	Volume of grey matter in Left Precentral Gyrus
IDP-25846	0.00634602	0.917105	0.104081	334099	1071343	0.0135833	0.116575	0.111059	T1	0.0355581	0.971635	0.0511446	0.95921	Gray-Cortical	left	frontal orbital cortex	Volume of grey matter in Left Frontal Orbital Cortex
IDP-25409	-0.0034786	0.925432	-0.0935931	334099	1071343	0.027384	0.165502	0.160067	dMRI	-0.031975	0.974492	-0.0459908	0.963318	OD	left	anterior limb of internal capsule	Mean OD (orientation dispersion index) in anterior limb of internal capsule (left) on FA (fractional anisotropy) skeleton (from dMRI data)
IDP-25726	0.00229277	0.949777	0.0629865	334099	1071343	0.0146922	0.12138	0.119137	dMRI	0.0215186	0.982832	0.030951	0.975309	w-ISOVF	right	superior longitudinal fasciculus	Weighted-mean ISOVF (isotropic or free water volume fraction) in tract right superior longitudinal fasciculus (from dMRI data)
IDP-25840	0.00173851	0.96534	0.0434535	334099	1071343	0.0158068	0.125727	0.122342	T1	0.0148454	0.988156	0.0213526	0.982964	Gray-Cortical	left	cingulate gyrus, posterior division	Volume of grey matter in Left Cingulate Gyrus, posterior division
IDP-25673	0.00077464	0.966061	0.0425491	334099	1071343	0.0209996	0.145364	0.142735	dMRI	0.0145364	0.988402	0.0209082	0.983319	w-ICVF	left	superior thalamic radiation	Weighted-mean ICVF (intra-cellular volume fraction) in tract left superior thalamic radiation (from dMRI data)
IDP-25486	-0.0017297	0.978106	-0.0274434	334099	1071343	0.0163209	0.128478	0.12468	dMRI	-0.0093757	0.992519	-0.0134854	0.98924	ISOVF	right	tapetum	Mean ISOVF (isotropic or free water volume fraction) in tapetum (right) on FA (fractional anisotropy) skeleton (from dMRI data)

### Sheet: ST17
Supplementary Table 17. Results of Mendelian Randomization analyses predicting health outcomes from psychopathology.
Exposure	Outcome	Effect	SE	P	#SNPs	HEIDI test P
Externalizing	Abdominal aortic aneurysm (AAA)	0.280048	0.0388607	5.74231e-13	301	0.0701633
Internalizing	Abdominal aortic aneurysm (AAA)	0.425719	0.154756	0.00594315	64	0.121121
Second-Order EXT+INT	Abdominal aortic aneurysm (AAA)	0.252471	0.0499179	4.24256e-07	189	0.0937635
Externalizing	Acute myocardial infarction	0.212631	0.0165166	6.3219e-38	285	0.0698249
Internalizing	Acute myocardial infarction	0.240659	0.066985	0.000327226	61	0.0845009
Second-Order EXT+INT	Acute myocardial infarction	0.242733	0.0210438	8.82556e-31	182	0.0606357
Externalizing	Age at death	-0.112494	0.0588947	0.0561215	314	0.385626
Internalizing	Age at death	0.176445	0.240258	0.462707	65	0.305501
Second-Order EXT+INT	Age at death	-0.0338096	0.0738351	0.647019	176	0.221997
Externalizing	Asthma	0.19144	0.0111478	4.23115e-66	259	0.0512336
Internalizing	Asthma	0.35054	0.0435511	8.35219e-16	58	0.0602233
Second-Order EXT+INT	Asthma	0.270574	0.0143147	1.10102e-79	165	0.0637474
Externalizing	Back pain	0.222424	0.0110018	6.93592e-91	270	0.0614744
Internalizing	Back pain	0.465235	0.0456605	2.22061e-24	54	0.0770957
Second-Order EXT+INT	Back pain	0.321503	0.0137174	1.76703e-121	180	0.0643162
Externalizing	COPD	0.405731	0.0152641	1.135e-155	286	0.0543768
Internalizing	COPD	0.598863	0.0611162	1.13961e-22	60	0.0797473
Second-Order EXT+INT	COPD	0.439538	0.0196628	1.11057e-110	181	0.0529348
Externalizing	Heart Failure (HF)	0.180026	0.0159845	2.0086e-29	291	0.0676068
Internalizing	Heart Failure (HF)	0.262745	0.0664329	7.65232e-05	60	0.0813927
Second-Order EXT+INT	Heart Failure (HF)	0.19149	0.0202634	3.38585e-21	185	0.0754518
Externalizing	Hospitalization	0.0370032	0.00226561	5.79282e-60	301	0.0692883
Internalizing	Hospitalization	0.0488773	0.00913317	8.71693e-08	63	0.0599304
Second-Order EXT+INT	Hospitalization	0.0465888	0.00282568	4.50228e-61	203	0.0670476
Externalizing	Hypertension	0.0298194	0.00233241	1.99326e-37	261	0.065079
Internalizing	Hypertension	0.0866423	0.0101283	1.18367e-17	50	0.0506437
Second-Order EXT+INT	Hypertension	0.0264908	0.00299508	9.17358e-19	166	0.0622076
Externalizing	Inflammatory bowel disease	-0.040359	0.0218223	0.0643943	276	0.066604
Internalizing	Inflammatory bowel disease	-0.324403	0.0917831	0.000408631	55	0.0823577
Second-Order EXT+INT	Inflammatory bowel disease	-0.0419758	0.0274585	0.126339	182	0.0571117
Externalizing	Long-standing illness, disability or infirmity	0.0459523	0.00250143	2.26564e-75	274	0.0661029
Internalizing	Long-standing illness, disability or infirmity	0.117034	0.00982197	9.82737e-33	62	0.0949157
Second-Order EXT+INT	Long-standing illness, disability or infirmity	0.0694428	0.00310388	7.22852e-111	191	0.0748052
Externalizing	Multisite chronic pain	0.145376	0.0057789	1.20348e-139	253	0.05467
Internalizing	Multisite chronic pain	0.402853	0.0252933	4.09945e-57	53	0.0519529
Second-Order EXT+INT	Multisite chronic pain	0.239847	0.00729184	2.81224e-237	177	0.0555837
Externalizing	Pain intensity	0.30943	0.0116451	1.43778e-155	229	0.0563357
Internalizing	Pain intensity	0.477711	0.0429939	1.10768e-28	57	0.0631994
Second-Order EXT+INT	Pain intensity	0.341318	0.0139249	1.12066e-132	164	0.0604856
Externalizing	Stroke	0.150629	0.0190616	2.73992e-15	308	0.103541
Internalizing	Stroke	0.258369	0.0778826	0.000908558	64	0.0783841
Second-Order EXT+INT	Stroke	0.176056	0.0243829	5.18154e-13	194	0.0744393
Externalizing	Type 2 diabetes	0.170151	0.0155445	6.93608e-28	238	0.0584117
Internalizing	Type 2 diabetes	0.545156	0.0597533	7.27721e-20	57	0.0619751
Second-Order EXT+INT	Type 2 diabetes	0.271316	0.0197376	5.36891e-43	155	0.0619019
